# Linking Data-Driven Symptom Dimensions to Resting-State EEG Biomarker Candidates in Chronic Pain

**DOI:** 10.64898/2026.01.23.26344711

**Authors:** Paul Theo Zebhauser, Felix S. Bott, Enayatullah Baki, Henrik Heitmann, Nicolo Bruna, Elisabeth S. May, Markus Ploner

## Abstract

Chronic pain (CP) is a multidimensional condition characterized by physical, emotional, and cognitive symptoms. However, many neuroimaging studies investigating the brain mechanisms of CP have focused on single-domain measures, most commonly pain intensity. Incorporating multidimensional symptom profiles may advance the understanding of CP, its neural underpinnings, and the development of clinically actionable biomarkers. Here, we aimed to empirically derive symptom dimensions of CP and relate them to resting-state brain activity and connectivity measured by electroencephalography (EEG). Using a data-driven approach, we identified latent symptom dimensions in 207 individuals with CP based on the brief, internationally validated PROMIS-29 profile, which assesses general health across key physical, mental, and social domains. Principal component analysis revealed two dimensions, affective burden and physical burden, closely corresponding to established PROMIS-derived health dimensions in other clinical populations. Resting-state EEG was obtained in a subsample of 116 participants using a mobile, rapid-to-deploy 29-channel dry-electrode system. Bayesian regression analyses provided moderate to strong evidence for a negative association between affective burden and beta-band connectivity, particularly in left frontal and somatomotor regions. Together, these findings demonstrate how empirically derived symptom dimensions captured by PROMIS-29 can be linked to scalable, network-level EEG biomarkers. This framework illustrates an EEG-informed strategy for biopsychosocial stratification in CP, with potential relevance for personalized symptom-targeted interventions.

## Supplement 1 for "Linking Data-Driven Symptom Dimensions to Resting-State EEG Biomarker Candidates in Chronic Pain"

### Sheet: Stats
EEG Feature_Band	ROI	Name	BF_Incl	Frequentist_p_value	postMean	postStd	R2	f2
AEC_alpha_Regression_RC1_	1	7Networks_LH_Vis_1	0.266502	0.546605	0.0128006	0.0242568	0.000163854	0.000166606
AEC_alpha_Regression_RC1_	2	7Networks_LH_Vis_2	0.265914	0.592639	0.0100238	0.0234137	0.000100477	0.000102164
AEC_alpha_Regression_RC1_	3	7Networks_LH_Vis_3	0.246058	0.795325	0.00419948	0.0214051	1.76357e-05	1.79318e-05
AEC_alpha_Regression_RC1_	4	7Networks_LH_Vis_4	0.234285	0.648583	0.00846744	0.0229659	7.16975e-05	7.29016e-05
AEC_alpha_Regression_RC1_	5	7Networks_LH_Vis_5	0.261106	0.747611	0.00434792	0.0214998	1.89044e-05	1.92219e-05
AEC_alpha_Regression_RC1_	6	7Networks_LH_Vis_6	0.313265	0.777415	0.00616355	0.024741	3.79894e-05	3.86274e-05
AEC_alpha_Regression_RC1_	7	7Networks_LH_Vis_7	0.282468	0.479073	0.0174908	0.025733	0.000305929	0.000311067
AEC_alpha_Regression_RC1_	8	7Networks_LH_Vis_8	0.255213	0.784995	-0.00678423	0.0229959	4.60258e-05	4.67987e-05
AEC_alpha_Regression_RC1_	9	7Networks_LH_Vis_9	0.340034	0.938796	-0.0004202	0.0217608	1.76568e-07	1.79533e-07
AEC_alpha_Regression_RC1_	10	7Networks_LH_SomMot_1	0.24214	0.731416	0.00586312	0.0221848	3.43761e-05	3.49534e-05
AEC_alpha_Regression_RC1_	11	7Networks_LH_SomMot_2	0.313855	0.438919	0.017168	0.0266382	0.000294739	0.000299689
AEC_alpha_Regression_RC1_	12	7Networks_LH_SomMot_3	0.446623	0.271248	0.0290954	0.0306658	0.000846541	0.000860758
AEC_alpha_Regression_RC1_	13	7Networks_LH_SomMot_4	0.290735	0.464297	0.0154892	0.0254398	0.000239915	0.000243944
AEC_alpha_Regression_RC1_	14	7Networks_LH_SomMot_5	0.227579	0.863857	0.00299969	0.0217952	8.99814e-06	9.14926e-06
AEC_alpha_Regression_RC1_	15	7Networks_LH_SomMot_6	0.299977	0.994522	-0.00122141	0.0236979	1.49183e-06	1.51689e-06
AEC_alpha_Regression_RC1_	16	7Networks_LH_DorsAttn_Post_1	0.378583	0.281821	0.0319046	0.0315135	0.00101791	0.001035
AEC_alpha_Regression_RC1_	17	7Networks_LH_DorsAttn_Post_2	0.392108	0.330244	-0.02884	0.0293586	0.000831745	0.000845713
AEC_alpha_Regression_RC1_	18	7Networks_LH_DorsAttn_Post_3	0.238978	0.769201	0.00518039	0.0220086	2.68365e-05	2.72872e-05
AEC_alpha_Regression_RC1_	19	7Networks_LH_DorsAttn_Post_4	0.235118	0.992537	-0.00136125	0.0220483	1.853e-06	1.88412e-06
AEC_alpha_Regression_RC1_	20	7Networks_LH_DorsAttn_Post_5	0.343527	0.391828	0.0207205	0.0269217	0.000429338	0.000436548
AEC_alpha_Regression_RC1_	21	7Networks_LH_DorsAttn_Post_6	0.249511	0.984989	-0.00280329	0.0215518	7.85843e-06	7.99041e-06
AEC_alpha_Regression_RC1_	22	7Networks_LH_DorsAttn_PrCv_1	0.27545	0.707537	0.00701611	0.0220217	4.92258e-05	5.00525e-05
AEC_alpha_Regression_RC1_	23	7Networks_LH_DorsAttn_FEF_1	0.290458	0.977896	-0.00151639	0.0218254	2.29944e-06	2.33805e-06
AEC_alpha_Regression_RC1_	24	7Networks_LH_SalVentAttn_ParOper_1	0.370406	0.347859	-0.0280927	0.0297973	0.000789202	0.000802456
AEC_alpha_Regression_RC1_	25	7Networks_LH_SalVentAttn_FrOperIns_1	0.36879	0.547951	0.0116506	0.0238192	0.000135737	0.000138016
AEC_alpha_Regression_RC1_	26	7Networks_LH_SalVentAttn_FrOperIns_2	0.294817	0.899946	-0.00481379	0.022091	2.31726e-05	2.35618e-05
AEC_alpha_Regression_RC1_	27	7Networks_LH_SalVentAttn_PFCl_1	0.459174	0.846137	-0.00628764	0.0229555	3.95344e-05	4.01984e-05
AEC_alpha_Regression_RC1_	28	7Networks_LH_SalVentAttn_Med_1	0.296847	0.81973	0.00244167	0.0225292	5.96177e-06	6.0619e-06
AEC_alpha_Regression_RC1_	29	7Networks_LH_SalVentAttn_Med_2	0.262727	0.822427	0.00273294	0.0222798	7.46898e-06	7.59442e-06
AEC_alpha_Regression_RC1_	30	7Networks_LH_SalVentAttn_Med_3	0.369221	0.458186	0.0138751	0.0248517	0.000192519	0.000195752
AEC_alpha_Regression_RC1_	31	7Networks_LH_Limbic_OFC_1	0.353408	0.653262	0.00790379	0.0227733	6.24699e-05	6.3519e-05
AEC_alpha_Regression_RC1_	32	7Networks_LH_Limbic_TempPole_1	0.452627	0.4401	0.0181133	0.0260551	0.000328091	0.000333601
AEC_alpha_Regression_RC1_	33	7Networks_LH_Limbic_TempPole_2	0.283725	0.464251	0.0179299	0.0254901	0.00032148	0.000326879
AEC_alpha_Regression_RC1_	34	7Networks_LH_Cont_Par_1	0.283153	0.778896	0.00299416	0.0232423	8.96499e-06	9.11555e-06
AEC_alpha_Regression_RC1_	35	7Networks_LH_Cont_PFCl_1	0.438209	0.593942	-0.0143837	0.0250145	0.000206892	0.000210366
AEC_alpha_Regression_RC1_	36	7Networks_LH_Cont_pCun_1	0.322	0.822705	0.00185341	0.021934	3.43514e-06	3.49283e-06
AEC_alpha_Regression_RC1_	37	7Networks_LH_Cont_Cing_1	0.281511	0.849364	0.00239524	0.023905	5.73719e-06	5.83354e-06
AEC_alpha_Regression_RC1_	38	7Networks_LH_Default_Temp_1	0.26863	0.693778	0.00641466	0.0220363	4.11478e-05	4.18389e-05
AEC_alpha_Regression_RC1_	39	7Networks_LH_Default_Temp_2	0.22466	0.862954	0.00303593	0.0208676	9.21685e-06	9.37164e-06
AEC_alpha_Regression_RC1_	40	7Networks_LH_Default_Par_1	0.240545	0.665806	0.00816336	0.0227003	6.66405e-05	6.77597e-05
AEC_alpha_Regression_RC1_	41	7Networks_LH_Default_Par_2	0.233536	0.734783	0.00581916	0.0216631	3.38626e-05	3.44313e-05
AEC_alpha_Regression_RC1_	42	7Networks_LH_Default_PFC_1	0.296533	0.729676	0.00502553	0.0216564	2.5256e-05	2.56801e-05
AEC_alpha_Regression_RC1_	43	7Networks_LH_Default_PFC_2	0.421399	0.658026	-0.0110782	0.0256191	0.000122727	0.000124788
AEC_alpha_Regression_RC1_	44	7Networks_LH_Default_PFC_3	0.278456	0.726451	0.00441956	0.0229226	1.95325e-05	1.98606e-05
AEC_alpha_Regression_RC1_	45	7Networks_LH_Default_PFC_4	0.281374	0.868856	0.0012008	0.0215216	1.44192e-06	1.46614e-06
AEC_alpha_Regression_RC1_	46	7Networks_LH_Default_PFC_5	0.269969	0.603026	0.00833067	0.0227939	6.94e-05	7.05655e-05
AEC_alpha_Regression_RC1_	47	7Networks_LH_Default_PFC_6	0.239936	0.799163	-0.00552978	0.0207413	3.05785e-05	3.1092e-05
AEC_alpha_Regression_RC1_	48	7Networks_LH_Default_PFC_7	0.315083	0.786244	0.00370255	0.0221875	1.37089e-05	1.39391e-05
AEC_alpha_Regression_RC1_	49	7Networks_LH_Default_pCunPCC_1	0.225847	0.991273	-0.00162021	0.0217023	2.62509e-06	2.66918e-06
AEC_alpha_Regression_RC1_	50	7Networks_LH_Default_pCunPCC_2	0.266101	0.486144	0.0135516	0.0244199	0.000183645	0.000186729
AEC_alpha_Regression_RC1_	51	7Networks_RH_Vis_1	0.527426	0.336918	0.0266225	0.0307224	0.000708756	0.000720659
AEC_alpha_Regression_RC1_	52	7Networks_RH_Vis_2	0.273564	0.571157	0.0119799	0.0242686	0.000143518	0.000145928
AEC_alpha_Regression_RC1_	53	7Networks_RH_Vis_3	0.274018	0.98248	-0.00175436	0.0223117	3.0778e-06	3.12948e-06
AEC_alpha_Regression_RC1_	54	7Networks_RH_Vis_4	0.227036	0.782233	0.00450796	0.0211073	2.03217e-05	2.0663e-05
AEC_alpha_Regression_RC1_	55	7Networks_RH_Vis_5	0.321262	0.618923	0.00889041	0.023144	7.90394e-05	8.03668e-05
AEC_alpha_Regression_RC1_	56	7Networks_RH_Vis_6	0.367682	0.381177	0.0201808	0.0261029	0.000407264	0.000414104
AEC_alpha_Regression_RC1_	57	7Networks_RH_Vis_7	0.310253	0.479944	0.0150453	0.0251136	0.000226362	0.000230164
AEC_alpha_Regression_RC1_	58	7Networks_RH_Vis_8	0.340362	0.834039	0.00301492	0.0217605	9.08973e-06	9.24239e-06
AEC_alpha_Regression_RC1_	59	7Networks_RH_SomMot_1	0.371232	0.899226	-0.00325121	0.0226442	1.05704e-05	1.07479e-05
AEC_alpha_Regression_RC1_	60	7Networks_RH_SomMot_2	0.453976	0.636253	0.00767011	0.0239222	5.88305e-05	5.98185e-05
AEC_alpha_Regression_RC1_	61	7Networks_RH_SomMot_3	0.321583	0.870504	-0.00483191	0.0231678	2.33474e-05	2.37395e-05
AEC_alpha_Regression_RC1_	62	7Networks_RH_SomMot_4	0.280235	0.680976	0.00722973	0.0227676	5.2269e-05	5.31468e-05
AEC_alpha_Regression_RC1_	63	7Networks_RH_SomMot_5	0.302197	0.951788	-0.00409713	0.0215584	1.67865e-05	1.70684e-05
AEC_alpha_Regression_RC1_	64	7Networks_RH_SomMot_6	0.302682	0.784139	0.00320095	0.0218522	1.0246e-05	1.04181e-05
AEC_alpha_Regression_RC1_	65	7Networks_RH_SomMot_7	0.423897	0.299177	0.0273901	0.0300302	0.000750219	0.000762819
AEC_alpha_Regression_RC1_	66	7Networks_RH_SomMot_8	0.26448	0.929172	0.000380764	0.0213237	1.44981e-07	1.47416e-07
AEC_alpha_Regression_RC1_	67	7Networks_RH_DorsAttn_Post_1	0.231038	0.887432	0.00161528	0.0215175	2.60912e-06	2.65294e-06
AEC_alpha_Regression_RC1_	68	7Networks_RH_DorsAttn_Post_2	0.297626	0.837226	-0.00617363	0.0221619	3.81137e-05	3.87537e-05
AEC_alpha_Regression_RC1_	69	7Networks_RH_DorsAttn_Post_3	0.581542	0.17577	0.039879	0.035123	0.00159034	0.00161705
AEC_alpha_Regression_RC1_	70	7Networks_RH_DorsAttn_Post_4	0.25352	0.877541	0.0014381	0.0213215	2.06813e-06	2.10286e-06
AEC_alpha_Regression_RC1_	71	7Networks_RH_DorsAttn_Post_5	0.377145	0.33356	0.0237353	0.0285529	0.000563365	0.000572827
AEC_alpha_Regression_RC1_	72	7Networks_RH_DorsAttn_PrCv_1	0.315459	0.861534	0.00267301	0.0218073	7.14497e-06	7.26497e-06
AEC_alpha_Regression_RC1_	73	7Networks_RH_DorsAttn_FEF_1	0.316764	0.774402	-0.00833332	0.0242206	6.94443e-05	7.06105e-05
AEC_alpha_Regression_RC1_	74	7Networks_RH_SalVentAttn_TempOccPar_1	0.325772	0.931625	-0.000256748	0.0214957	6.59195e-08	6.70266e-08
AEC_alpha_Regression_RC1_	75	7Networks_RH_SalVentAttn_TempOccPar_2	0.508768	0.805706	0.00337326	0.0213983	1.13789e-05	1.157e-05
AEC_alpha_Regression_RC1_	76	7Networks_RH_SalVentAttn_FrOperIns_1	0.637378	0.310711	0.0257017	0.0297984	0.000660577	0.000671671
AEC_alpha_Regression_RC1_	77	7Networks_RH_SalVentAttn_Med_1	0.318109	0.549041	0.0115641	0.0237056	0.000133729	0.000135975
AEC_alpha_Regression_RC1_	78	7Networks_RH_SalVentAttn_Med_2	0.343093	0.770658	0.00471539	0.02198	2.22349e-05	2.26083e-05
AEC_alpha_Regression_RC1_	79	7Networks_RH_Limbic_OFC_1	0.372078	0.398071	0.0195052	0.0269747	0.000380452	0.000386841
AEC_alpha_Regression_RC1_	80	7Networks_RH_Limbic_TempPole_1	0.352086	0.547299	0.01213	0.0246277	0.000147138	0.000149609
AEC_alpha_Regression_RC1_	81	7Networks_RH_Cont_Par_1	0.34148	0.861841	-0.00532562	0.0214766	2.83622e-05	2.88385e-05
AEC_alpha_Regression_RC1_	82	7Networks_RH_Cont_Par_2	0.437657	0.381385	0.0206133	0.0274187	0.000424909	0.000432045
AEC_alpha_Regression_RC1_	83	7Networks_RH_Cont_PFCl_1	0.301047	0.642461	0.0081957	0.0231889	6.71695e-05	6.82976e-05
AEC_alpha_Regression_RC1_	84	7Networks_RH_Cont_PFCl_2	0.287394	0.953621	-1.59985e-05	0.0221651	2.55953e-10	2.60251e-10
AEC_alpha_Regression_RC1_	85	7Networks_RH_Cont_PFCl_3	0.266999	0.978505	-0.0026131	0.0223992	6.82831e-06	6.94299e-06
AEC_alpha_Regression_RC1_	86	7Networks_RH_Cont_PFCl_4	0.298165	0.614099	-0.0139145	0.0249929	0.000193613	0.000196864
AEC_alpha_Regression_RC1_	87	7Networks_RH_Cont_Cing_1	0.30525	0.722121	0.00510705	0.0225875	2.6082e-05	2.652e-05
AEC_alpha_Regression_RC1_	88	7Networks_RH_Cont_PFCmp_1	0.265187	0.872144	-0.0053253	0.0219309	2.83588e-05	2.88351e-05
AEC_alpha_Regression_RC1_	89	7Networks_RH_Cont_pCun_1	0.371133	0.411924	0.017077	0.0262024	0.000291623	0.000296521
AEC_alpha_Regression_RC1_	90	7Networks_RH_Default_Par_1	0.317921	0.681826	-0.00957998	0.0233503	9.17759e-05	9.33173e-05
AEC_alpha_Regression_RC1_	91	7Networks_RH_Default_Temp_1	0.330284	0.642245	0.00897657	0.0231997	8.05787e-05	8.1932e-05
AEC_alpha_Regression_RC1_	92	7Networks_RH_Default_Temp_2	0.362652	0.767399	0.00465995	0.0223474	2.17151e-05	2.20798e-05
AEC_alpha_Regression_RC1_	93	7Networks_RH_Default_Temp_3	0.32715	0.764938	0.0047804	0.0228514	2.28523e-05	2.3236e-05
AEC_alpha_Regression_RC1_	94	7Networks_RH_Default_PFCv_1	0.403046	0.315852	0.0223639	0.0277899	0.000500144	0.000508544
AEC_alpha_Regression_RC1_	95	7Networks_RH_Default_PFCv_2	0.341582	0.349554	0.0227345	0.0265733	0.000516857	0.000525537
AEC_alpha_Regression_RC1_	96	7Networks_RH_Default_PFCdPFCm_1	0.320081	0.621935	0.00892529	0.0234432	7.96607e-05	8.09986e-05
AEC_alpha_Regression_RC1_	97	7Networks_RH_Default_PFCdPFCm_2	0.247289	0.734141	0.00609809	0.022839	3.71867e-05	3.78112e-05
AEC_alpha_Regression_RC1_	98	7Networks_RH_Default_PFCdPFCm_3	0.261165	0.861884	-0.00623641	0.0218877	3.88928e-05	3.9546e-05
AEC_alpha_Regression_RC1_	99	7Networks_RH_Default_pCunPCC_1	0.310959	0.513775	0.0126874	0.0244799	0.000160969	0.000163672
AEC_alpha_Regression_RC1_	100	7Networks_RH_Default_pCunPCC_2	0.346764	0.358778	0.021085	0.0268036	0.000444577	0.000452044
AEC_alpha_Regression_RC2_	1	7Networks_LH_Vis_1	0.240244	0.780541	-0.00424671	0.0215549	1.80345e-05	2.46463e-05
AEC_alpha_Regression_RC2_	2	7Networks_LH_Vis_2	0.307063	0.387721	-0.0201956	0.0261205	0.000407864	0.000557394
AEC_alpha_Regression_RC2_	3	7Networks_LH_Vis_3	0.295083	0.385212	-0.0200586	0.0257259	0.000402348	0.000549855
AEC_alpha_Regression_RC2_	4	7Networks_LH_Vis_4	0.22073	0.848995	-0.00305374	0.0200738	9.32532e-06	1.27441e-05
AEC_alpha_Regression_RC2_	5	7Networks_LH_Vis_5	0.357678	0.295488	-0.0283319	0.0299965	0.000802696	0.00109698
AEC_alpha_Regression_RC2_	6	7Networks_LH_Vis_6	0.355939	0.433254	-0.0200794	0.027267	0.000403182	0.000550995
AEC_alpha_Regression_RC2_	7	7Networks_LH_Vis_7	0.242052	0.795968	0.00610889	0.0210341	3.73185e-05	5.10002e-05
AEC_alpha_Regression_RC2_	8	7Networks_LH_Vis_8	0.26963	0.537285	-0.014343	0.022454	0.000205721	0.000281142
AEC_alpha_Regression_RC2_	9	7Networks_LH_Vis_9	0.891539	0.0809589	-0.0817306	0.0495513	0.00667989	0.00912884
AEC_alpha_Regression_RC2_	10	7Networks_LH_SomMot_1	0.264762	0.486296	-0.0155052	0.0241725	0.000240412	0.000328551
AEC_alpha_Regression_RC2_	11	7Networks_LH_SomMot_2	0.323541	0.366635	-0.0219775	0.0260607	0.000483011	0.000660091
AEC_alpha_Regression_RC2_	12	7Networks_LH_SomMot_3	0.542457	0.160838	-0.0430906	0.0363448	0.0018568	0.00253753
AEC_alpha_Regression_RC2_	13	7Networks_LH_SomMot_4	0.297805	0.420164	-0.0174776	0.0248529	0.000305467	0.000417456
AEC_alpha_Regression_RC2_	14	7Networks_LH_SomMot_5	0.223616	0.866402	-0.00313666	0.0208166	9.83866e-06	1.34457e-05
AEC_alpha_Regression_RC2_	15	7Networks_LH_SomMot_6	0.456041	0.222731	-0.0404067	0.0353146	0.0016327	0.00223128
AEC_alpha_Regression_RC2_	16	7Networks_LH_DorsAttn_Post_1	0.265491	0.855981	-0.00164343	0.0212845	2.70088e-06	3.69106e-06
AEC_alpha_Regression_RC2_	17	7Networks_LH_DorsAttn_Post_2	0.415504	0.381868	-0.0261211	0.0309546	0.000682312	0.00093246
AEC_alpha_Regression_RC2_	18	7Networks_LH_DorsAttn_Post_3	0.262861	0.545217	-0.0139563	0.0236777	0.000194779	0.000266189
AEC_alpha_Regression_RC2_	19	7Networks_LH_DorsAttn_Post_4	0.26952	0.532456	-0.0155908	0.0247947	0.000243073	0.000332188
AEC_alpha_Regression_RC2_	20	7Networks_LH_DorsAttn_Post_5	0.345824	0.315865	-0.0237242	0.0275871	0.000562837	0.000769183
AEC_alpha_Regression_RC2_	21	7Networks_LH_DorsAttn_Post_6	0.304809	0.409204	-0.0211715	0.0259233	0.000448231	0.000612559
AEC_alpha_Regression_RC2_	22	7Networks_LH_DorsAttn_PrCv_1	0.380671	0.259688	-0.0318972	0.0310459	0.00101743	0.00139044
AEC_alpha_Regression_RC2_	23	7Networks_LH_DorsAttn_FEF_1	0.524073	0.160727	-0.0491433	0.0386555	0.00241507	0.00330047
AEC_alpha_Regression_RC2_	24	7Networks_LH_SalVentAttn_ParOper_1	0.332811	0.461805	-0.0194011	0.0262093	0.000376403	0.000514399
AEC_alpha_Regression_RC2_	25	7Networks_LH_SalVentAttn_FrOperIns_1	0.716562	0.0997211	-0.0654768	0.0439425	0.0042872	0.00585897
AEC_alpha_Regression_RC2_	26	7Networks_LH_SalVentAttn_FrOperIns_2	0.508114	0.177201	-0.0458571	0.0375262	0.00210287	0.00287382
AEC_alpha_Regression_RC2_	27	7Networks_LH_SalVentAttn_PFCl_1	2.04461	0.0285008	-0.138033	0.0654514	0.019053	0.0260381
AEC_alpha_Regression_RC2_	28	7Networks_LH_SalVentAttn_Med_1	0.514463	0.164459	-0.0489977	0.0374328	0.00240078	0.00328094
AEC_alpha_Regression_RC2_	29	7Networks_LH_SalVentAttn_Med_2	0.342765	0.316776	-0.0246869	0.0273443	0.000609442	0.000832874
AEC_alpha_Regression_RC2_	30	7Networks_LH_SalVentAttn_Med_3	0.618115	0.12252	-0.0567074	0.0397009	0.00321573	0.00439467
AEC_alpha_Regression_RC2_	31	7Networks_LH_Limbic_OFC_1	0.77122	0.0936843	-0.0685955	0.0469254	0.00470535	0.0064304
AEC_alpha_Regression_RC2_	32	7Networks_LH_Limbic_TempPole_1	1.00813	0.0592513	-0.087153	0.0535686	0.00759565	0.0103803
AEC_alpha_Regression_RC2_	33	7Networks_LH_Limbic_TempPole_2	0.254736	0.588759	-0.009468	0.0218697	8.96431e-05	0.000122508
AEC_alpha_Regression_RC2_	34	7Networks_LH_Cont_Par_1	0.384496	0.276214	-0.0312712	0.0306652	0.000977885	0.00133639
AEC_alpha_Regression_RC2_	35	7Networks_LH_Cont_PFCl_1	1.04776	0.0740812	-0.0892618	0.0533403	0.00796767	0.0108888
AEC_alpha_Regression_RC2_	36	7Networks_LH_Cont_pCun_1	0.591058	0.134936	-0.0540826	0.0403496	0.00292493	0.00399726
AEC_alpha_Regression_RC2_	37	7Networks_LH_Cont_Cing_1	0.371372	0.260299	-0.0303071	0.030091	0.000918519	0.00125526
AEC_alpha_Regression_RC2_	38	7Networks_LH_Default_Temp_1	0.377916	0.252161	-0.0319135	0.030499	0.00101847	0.00139186
AEC_alpha_Regression_RC2_	39	7Networks_LH_Default_Temp_2	0.227497	0.737991	-0.00654356	0.0217124	4.28182e-05	5.85161e-05
AEC_alpha_Regression_RC2_	40	7Networks_LH_Default_Par_1	0.223855	0.920176	-0.00117215	0.0209476	1.37393e-06	1.87764e-06
AEC_alpha_Regression_RC2_	41	7Networks_LH_Default_Par_2	0.232428	0.762061	-0.00587383	0.0225353	3.45019e-05	4.71509e-05
AEC_alpha_Regression_RC2_	42	7Networks_LH_Default_PFC_1	0.502197	0.165211	-0.0480543	0.0353491	0.00230921	0.00315581
AEC_alpha_Regression_RC2_	43	7Networks_LH_Default_PFC_2	1.01436	0.0771478	-0.0866442	0.0512163	0.00750723	0.0102595
AEC_alpha_Regression_RC2_	44	7Networks_LH_Default_PFC_3	0.402887	0.2424	-0.0336683	0.031206	0.00113355	0.00154913
AEC_alpha_Regression_RC2_	45	7Networks_LH_Default_PFC_4	0.485759	0.176334	-0.0446887	0.0360814	0.00199708	0.00272924
AEC_alpha_Regression_RC2_	46	7Networks_LH_Default_PFC_5	0.3305	0.344859	-0.0228307	0.0272558	0.000521242	0.000712338
AEC_alpha_Regression_RC2_	47	7Networks_LH_Default_PFC_6	0.37749	0.454416	-0.0223597	0.031031	0.000499956	0.000683248
AEC_alpha_Regression_RC2_	48	7Networks_LH_Default_PFC_7	0.620188	0.123238	-0.0599162	0.0406173	0.00358995	0.00490608
AEC_alpha_Regression_RC2_	49	7Networks_LH_Default_pCunPCC_1	0.241184	0.66006	-0.00908017	0.0224889	8.24496e-05	0.000112677
AEC_alpha_Regression_RC2_	50	7Networks_LH_Default_pCunPCC_2	0.248725	0.616352	-0.00892515	0.022246	7.96583e-05	0.000108862
AEC_alpha_Regression_RC2_	51	7Networks_RH_Vis_1	0.76233	0.123576	-0.0600991	0.0433298	0.0036119	0.00493608
AEC_alpha_Regression_RC2_	52	7Networks_RH_Vis_2	0.305563	0.398295	-0.0194194	0.0264127	0.000377113	0.000515369
AEC_alpha_Regression_RC2_	53	7Networks_RH_Vis_3	0.415562	0.236165	-0.0352431	0.0319941	0.00124207	0.00169744
AEC_alpha_Regression_RC2_	54	7Networks_RH_Vis_4	0.236793	0.723196	-0.00717208	0.0218883	5.14388e-05	7.02971e-05
AEC_alpha_Regression_RC2_	55	7Networks_RH_Vis_5	0.554442	0.150689	-0.049839	0.0377934	0.00248393	0.00339458
AEC_alpha_Regression_RC2_	56	7Networks_RH_Vis_6	0.492606	0.182306	-0.0411171	0.0355986	0.00169062	0.00231043
AEC_alpha_Regression_RC2_	57	7Networks_RH_Vis_7	0.400843	0.249798	-0.0313471	0.0303091	0.000982643	0.0013429
AEC_alpha_Regression_RC2_	58	7Networks_RH_Vis_8	0.782306	0.0897761	-0.0757204	0.0469583	0.00573359	0.00783562
AEC_alpha_Regression_RC2_	59	7Networks_RH_SomMot_1	0.991187	0.0691448	-0.0883157	0.0523004	0.00779966	0.0106592
AEC_alpha_Regression_RC2_	60	7Networks_RH_SomMot_2	1.53903	0.0343281	-0.119481	0.0610795	0.0142757	0.0195095
AEC_alpha_Regression_RC2_	61	7Networks_RH_SomMot_3	0.61951	0.131122	-0.0579635	0.0399064	0.00335977	0.00459152
AEC_alpha_Regression_RC2_	62	7Networks_RH_SomMot_4	0.393927	0.255951	-0.0329203	0.0307748	0.00108375	0.00148107
AEC_alpha_Regression_RC2_	63	7Networks_RH_SomMot_5	0.527206	0.167024	-0.0507338	0.0365236	0.00257392	0.00351756
AEC_alpha_Regression_RC2_	64	7Networks_RH_SomMot_6	0.562662	0.141797	-0.0534038	0.0391215	0.00285196	0.00389754
AEC_alpha_Regression_RC2_	65	7Networks_RH_SomMot_7	0.548391	0.154767	-0.0464811	0.0357045	0.00216049	0.00295257
AEC_alpha_Regression_RC2_	66	7Networks_RH_SomMot_8	0.410046	0.231667	-0.0371171	0.0320827	0.00137768	0.00188276
AEC_alpha_Regression_RC2_	67	7Networks_RH_DorsAttn_Post_1	0.266966	0.469721	-0.0157884	0.0240409	0.000249274	0.000340662
AEC_alpha_Regression_RC2_	68	7Networks_RH_DorsAttn_Post_2	0.488691	0.191536	-0.04306	0.0353003	0.00185417	0.00253394
AEC_alpha_Regression_RC2_	69	7Networks_RH_DorsAttn_Post_3	0.641456	0.138297	-0.0489604	0.0373225	0.00239712	0.00327595
AEC_alpha_Regression_RC2_	70	7Networks_RH_DorsAttn_Post_4	0.350945	0.304358	-0.0280419	0.0294725	0.000786348	0.00107464
AEC_alpha_Regression_RC2_	71	7Networks_RH_DorsAttn_Post_5	0.428715	0.225919	-0.0328389	0.0319192	0.0010784	0.00147375
AEC_alpha_Regression_RC2_	72	7Networks_RH_DorsAttn_PrCv_1	0.66278	0.111472	-0.0632709	0.0435441	0.00400321	0.00547086
AEC_alpha_Regression_RC2_	73	7Networks_RH_DorsAttn_FEF_1	0.491323	0.193568	-0.0431728	0.0353739	0.00186389	0.00254723
AEC_alpha_Regression_RC2_	74	7Networks_RH_SalVentAttn_TempOccPar_1	0.737523	0.096583	-0.0696029	0.0462877	0.00484456	0.00662065
AEC_alpha_Regression_RC2_	75	7Networks_RH_SalVentAttn_TempOccPar_2	3.83625	0.0114087	-0.180774	0.0742135	0.0326792	0.0446599
AEC_alpha_Regression_RC2_	76	7Networks_RH_SalVentAttn_FrOperIns_1	1.68524	0.0316371	-0.116299	0.0618088	0.0135254	0.0184841
AEC_alpha_Regression_RC2_	77	7Networks_RH_SalVentAttn_Med_1	0.504923	0.165318	-0.0476185	0.0363426	0.00226752	0.00309883
AEC_alpha_Regression_RC2_	78	7Networks_RH_SalVentAttn_Med_2	0.766958	0.0918709	-0.0737889	0.0455834	0.00544481	0.00744097
AEC_alpha_Regression_RC2_	79	7Networks_RH_Limbic_OFC_1	0.522123	0.16938	-0.0446804	0.0356049	0.00199634	0.00272823
AEC_alpha_Regression_RC2_	80	7Networks_RH_Limbic_TempPole_1	0.621069	0.119906	-0.0588464	0.0400482	0.0034629	0.00473246
AEC_alpha_Regression_RC2_	81	7Networks_RH_Cont_Par_1	0.78809	0.0963906	-0.0731552	0.0465117	0.00535168	0.0073137
AEC_alpha_Regression_RC2_	82	7Networks_RH_Cont_Par_2	0.777533	0.0945412	-0.0671227	0.043894	0.00450546	0.00615724
AEC_alpha_Regression_RC2_	83	7Networks_RH_Cont_PFCl_1	0.48584	0.178856	-0.0440046	0.035796	0.00193641	0.00264633
AEC_alpha_Regression_RC2_	84	7Networks_RH_Cont_PFCl_2	0.441024	0.212531	-0.0384501	0.0338872	0.00147841	0.00202042
AEC_alpha_Regression_RC2_	85	7Networks_RH_Cont_PFCl_3	0.376251	0.281681	-0.0302111	0.0306038	0.00091271	0.00124732
AEC_alpha_Regression_RC2_	86	7Networks_RH_Cont_PFCl_4	0.341091	0.387178	-0.023762	0.028206	0.000564634	0.000771638
AEC_alpha_Regression_RC2_	87	7Networks_RH_Cont_Cing_1	0.516402	0.170192	-0.0472806	0.0370314	0.00223545	0.00305501
AEC_alpha_Regression_RC2_	88	7Networks_RH_Cont_PFCmp_1	0.347133	0.313582	-0.0281998	0.0296087	0.00079523	0.00108677
AEC_alpha_Regression_RC2_	89	7Networks_RH_Cont_pCun_1	0.574587	0.141506	-0.0525623	0.0388477	0.00276279	0.00377568
AEC_alpha_Regression_RC2_	90	7Networks_RH_Default_Par_1	0.489897	0.200764	-0.0429576	0.035058	0.00184535	0.00252189
AEC_alpha_Regression_RC2_	91	7Networks_RH_Default_Temp_1	0.595218	0.128165	-0.0545557	0.0403185	0.00297633	0.0040675
AEC_alpha_Regression_RC2_	92	7Networks_RH_Default_Temp_2	0.901301	0.0697009	-0.0828895	0.0493468	0.00687067	0.00938958
AEC_alpha_Regression_RC2_	93	7Networks_RH_Default_Temp_3	0.65387	0.109953	-0.0640829	0.0429996	0.00410662	0.00561218
AEC_alpha_Regression_RC2_	94	7Networks_RH_Default_PFCv_1	0.557154	0.144712	-0.0519725	0.0378788	0.00270114	0.00369143
AEC_alpha_Regression_RC2_	95	7Networks_RH_Default_PFCv_2	0.353226	0.312121	-0.025086	0.0279055	0.00062931	0.000860025
AEC_alpha_Regression_RC2_	96	7Networks_RH_Default_PFCdPFCm_1	0.551117	0.148433	-0.0514044	0.0378822	0.00264241	0.00361116
AEC_alpha_Regression_RC2_	97	7Networks_RH_Default_PFCdPFCm_2	0.284824	0.47507	-0.0165193	0.0262621	0.000272886	0.00037293
AEC_alpha_Regression_RC2_	98	7Networks_RH_Default_PFCdPFCm_3	0.344396	0.330603	-0.0263451	0.0291739	0.000694062	0.000948517
AEC_alpha_Regression_RC2_	99	7Networks_RH_Default_pCunPCC_1	0.409791	0.239909	-0.0336127	0.030596	0.00112981	0.00154402
AEC_alpha_Regression_RC2_	100	7Networks_RH_Default_pCunPCC_2	0.365617	0.313823	-0.0253319	0.028657	0.000641703	0.000876962
AEC_beta_Regression_RC1_	1	7Networks_LH_Vis_1	0.914304	0.0852709	-0.0843504	0.0500169	0.00711499	-0.0118874
AEC_beta_Regression_RC1_	2	7Networks_LH_Vis_2	0.636698	0.139039	-0.0604102	0.0433148	0.0036494	-0.00609726
AEC_beta_Regression_RC1_	3	7Networks_LH_Vis_3	0.70594	0.125357	-0.0643633	0.0428085	0.00414263	-0.00692134
AEC_beta_Regression_RC1_	4	7Networks_LH_Vis_4	0.754838	0.0980941	-0.0728871	0.0468867	0.00531253	-0.00887597
AEC_beta_Regression_RC1_	5	7Networks_LH_Vis_5	0.993943	0.122217	-0.0687703	0.0466588	0.00472935	-0.00790162
AEC_beta_Regression_RC1_	6	7Networks_LH_Vis_6	1.95401	0.0402622	-0.126764	0.065265	0.016069	-0.0268475
AEC_beta_Regression_RC1_	7	7Networks_LH_Vis_7	0.439585	0.191416	-0.0422696	0.0361533	0.00178672	-0.00298518
AEC_beta_Regression_RC1_	8	7Networks_LH_Vis_8	0.998925	0.0710816	-0.089957	0.0530103	0.00809227	-0.0135202
AEC_beta_Regression_RC1_	9	7Networks_LH_Vis_9	1.43145	0.067859	-0.0953867	0.0549781	0.00909862	-0.0152016
AEC_beta_Regression_RC1_	10	7Networks_LH_SomMot_1	40.0999	0.000782992	-0.289284	0.0898969	0.0836851	-0.139818
AEC_beta_Regression_RC1_	11	7Networks_LH_SomMot_2	12.9902	0.00363535	-0.24092	0.0862154	0.0580424	-0.096975
AEC_beta_Regression_RC1_	12	7Networks_LH_SomMot_3	25.4151	0.00137134	-0.271875	0.0887815	0.0739158	-0.123496
AEC_beta_Regression_RC1_	13	7Networks_LH_SomMot_4	1.57158	0.0744194	-0.0864487	0.0517272	0.00747337	-0.0124862
AEC_beta_Regression_RC1_	14	7Networks_LH_SomMot_5	13.1679	0.00543142	-0.212953	0.0824166	0.0453489	-0.0757672
AEC_beta_Regression_RC1_	15	7Networks_LH_SomMot_6	1.522	0.0468971	-0.111453	0.0602694	0.0124219	-0.020754
AEC_beta_Regression_RC1_	16	7Networks_LH_DorsAttn_Post_1	0.387133	0.341354	-0.026383	0.0281435	0.000696062	-0.00116295
AEC_beta_Regression_RC1_	17	7Networks_LH_DorsAttn_Post_2	2.33251	0.0289428	-0.134438	0.0646274	0.0180737	-0.0301967
AEC_beta_Regression_RC1_	18	7Networks_LH_DorsAttn_Post_3	1.57925	0.0653127	-0.0988184	0.056799	0.00976507	-0.0163151
AEC_beta_Regression_RC1_	19	7Networks_LH_DorsAttn_Post_4	9.20968	0.00619827	-0.210677	0.0830804	0.044385	-0.0741567
AEC_beta_Regression_RC1_	20	7Networks_LH_DorsAttn_Post_5	2.2726	0.0258431	-0.141214	0.0683788	0.0199414	-0.0333173
AEC_beta_Regression_RC1_	21	7Networks_LH_DorsAttn_Post_6	3.03124	0.0236987	-0.149258	0.0701466	0.0222779	-0.037221
AEC_beta_Regression_RC1_	22	7Networks_LH_DorsAttn_PrCv_1	2.58828	0.0389365	-0.122441	0.0630181	0.0149917	-0.0250475
AEC_beta_Regression_RC1_	23	7Networks_LH_DorsAttn_FEF_1	2.04965	0.0590815	-0.0996607	0.0562769	0.00993226	-0.0165944
AEC_beta_Regression_RC1_	24	7Networks_LH_SalVentAttn_ParOper_1	5.92012	0.00927521	-0.198653	0.0772925	0.0394631	-0.0659333
AEC_beta_Regression_RC1_	25	7Networks_LH_SalVentAttn_FrOperIns_1	4.63719	0.0159536	-0.177678	0.0754831	0.0315696	-0.0527452
AEC_beta_Regression_RC1_	26	7Networks_LH_SalVentAttn_FrOperIns_2	4.10179	0.0213773	-0.154835	0.0719877	0.0239739	-0.0400546
AEC_beta_Regression_RC1_	27	7Networks_LH_SalVentAttn_PFCl_1	1.01003	0.165761	-0.0528549	0.040022	0.00279364	-0.00466749
AEC_beta_Regression_RC1_	28	7Networks_LH_SalVentAttn_Med_1	2.90032	0.0328994	-0.131472	0.0644386	0.017285	-0.0288791
AEC_beta_Regression_RC1_	29	7Networks_LH_SalVentAttn_Med_2	1.65689	0.0420678	-0.117232	0.0602998	0.0137433	-0.0229618
AEC_beta_Regression_RC1_	30	7Networks_LH_SalVentAttn_Med_3	2.28638	0.0367661	-0.12787	0.0656916	0.0163508	-0.0273182
AEC_beta_Regression_RC1_	31	7Networks_LH_Limbic_OFC_1	1.27599	0.0920013	-0.0769652	0.0469991	0.00592364	-0.00989697
AEC_beta_Regression_RC1_	32	7Networks_LH_Limbic_TempPole_1	2.05464	0.0424243	-0.120635	0.0618691	0.0145527	-0.0243141
AEC_beta_Regression_RC1_	33	7Networks_LH_Limbic_TempPole_2	0.581306	0.196505	-0.0472117	0.0364241	0.00222894	-0.00372402
AEC_beta_Regression_RC1_	34	7Networks_LH_Cont_Par_1	4.43137	0.0136601	-0.184167	0.0795053	0.0339174	-0.0566679
AEC_beta_Regression_RC1_	35	7Networks_LH_Cont_PFCl_1	6.90168	0.0157614	-0.163191	0.0725568	0.0266312	-0.0444944
AEC_beta_Regression_RC1_	36	7Networks_LH_Cont_pCun_1	0.984407	0.120876	-0.0656306	0.0443973	0.00430738	-0.0071966
AEC_beta_Regression_RC1_	37	7Networks_LH_Cont_Cing_1	1.37781	0.0506381	-0.108776	0.0568196	0.0118322	-0.0197688
AEC_beta_Regression_RC1_	38	7Networks_LH_Default_Temp_1	3.52357	0.018213	-0.168024	0.0753479	0.0282322	-0.0471692
AEC_beta_Regression_RC1_	39	7Networks_LH_Default_Temp_2	2.33957	0.0295163	-0.14136	0.0672073	0.0199826	-0.0333862
AEC_beta_Regression_RC1_	40	7Networks_LH_Default_Par_1	0.72298	0.101972	-0.0709056	0.04547	0.0050276	-0.00839992
AEC_beta_Regression_RC1_	41	7Networks_LH_Default_Par_2	2.08524	0.0367194	-0.126809	0.0660802	0.0160805	-0.0268667
AEC_beta_Regression_RC1_	42	7Networks_LH_Default_PFC_1	4.17208	0.0203731	-0.159918	0.0708271	0.0255737	-0.0427274
AEC_beta_Regression_RC1_	43	7Networks_LH_Default_PFC_2	5.57103	0.0166855	-0.16571	0.0742026	0.02746	-0.045879
AEC_beta_Regression_RC1_	44	7Networks_LH_Default_PFC_3	2.32646	0.0517464	-0.101591	0.0574009	0.0103208	-0.0172435
AEC_beta_Regression_RC1_	45	7Networks_LH_Default_PFC_4	4.76524	0.0256114	-0.132838	0.0636021	0.017646	-0.0294822
AEC_beta_Regression_RC1_	46	7Networks_LH_Default_PFC_5	0.388177	0.397567	-0.022773	0.0279854	0.000518611	-0.000866474
AEC_beta_Regression_RC1_	47	7Networks_LH_Default_PFC_6	3.80318	0.0190776	-0.164892	0.0743911	0.0271892	-0.0454266
AEC_beta_Regression_RC1_	48	7Networks_LH_Default_PFC_7	1.30359	0.0905034	-0.0833954	0.0504996	0.0069548	-0.0116198
AEC_beta_Regression_RC1_	49	7Networks_LH_Default_pCunPCC_1	1.21469	0.0596103	-0.101381	0.0567738	0.0102781	-0.0171722
AEC_beta_Regression_RC1_	50	7Networks_LH_Default_pCunPCC_2	0.95381	0.0846639	-0.0812295	0.0499638	0.00659823	-0.0110241
AEC_beta_Regression_RC1_	51	7Networks_RH_Vis_1	0.864419	0.0736751	-0.0853016	0.050438	0.00727637	-0.0121571
AEC_beta_Regression_RC1_	52	7Networks_RH_Vis_2	0.57252	0.166305	-0.0529906	0.0401288	0.002808	-0.00469149
AEC_beta_Regression_RC1_	53	7Networks_RH_Vis_3	0.815358	0.0882889	-0.0763494	0.0485384	0.00582923	-0.00973924
AEC_beta_Regression_RC1_	54	7Networks_RH_Vis_4	3.15277	0.0396436	-0.120733	0.0602234	0.0145764	-0.0243536
AEC_beta_Regression_RC1_	55	7Networks_RH_Vis_5	2.29288	0.039321	-0.128403	0.0642681	0.0164872	-0.0275462
AEC_beta_Regression_RC1_	56	7Networks_RH_Vis_6	3.01696	0.0204225	-0.16095	0.0724854	0.0259049	-0.0432809
AEC_beta_Regression_RC1_	57	7Networks_RH_Vis_7	1.23392	0.104215	-0.0744394	0.0479464	0.00554123	-0.00925806
AEC_beta_Regression_RC1_	58	7Networks_RH_Vis_8	1.34723	0.110602	-0.0697279	0.0457546	0.00486198	-0.00812319
AEC_beta_Regression_RC1_	59	7Networks_RH_SomMot_1	2.10073	0.0209798	-0.142453	0.0686186	0.0202928	-0.0339044
AEC_beta_Regression_RC1_	60	7Networks_RH_SomMot_2	5.87762	0.00641606	-0.209857	0.083444	0.0440401	-0.0735805
AEC_beta_Regression_RC1_	61	7Networks_RH_SomMot_3	1.72547	0.0315842	-0.128666	0.0655088	0.0165551	-0.0276595
AEC_beta_Regression_RC1_	62	7Networks_RH_SomMot_4	1.33556	0.0436294	-0.109466	0.0593582	0.0119827	-0.0200203
AEC_beta_Regression_RC1_	63	7Networks_RH_SomMot_5	1.20305	0.0481092	-0.0980669	0.0547479	0.00961712	-0.0160679
AEC_beta_Regression_RC1_	64	7Networks_RH_SomMot_6	0.691672	0.124303	-0.0584764	0.0419005	0.00341948	-0.00571314
AEC_beta_Regression_RC1_	65	7Networks_RH_SomMot_7	0.681324	0.131109	-0.0551709	0.0408023	0.00304383	-0.00508551
AEC_beta_Regression_RC1_	66	7Networks_RH_SomMot_8	0.811826	0.102465	-0.0705572	0.0457962	0.00497832	-0.00831758
AEC_beta_Regression_RC1_	67	7Networks_RH_DorsAttn_Post_1	1.03923	0.0659309	-0.092472	0.0553682	0.00855106	-0.0142868
AEC_beta_Regression_RC1_	68	7Networks_RH_DorsAttn_Post_2	1.6428	0.0336027	-0.119642	0.0620256	0.0143143	-0.0239157
AEC_beta_Regression_RC1_	69	7Networks_RH_DorsAttn_Post_3	1.07466	0.0563744	-0.0945576	0.0547317	0.00894114	-0.0149385
AEC_beta_Regression_RC1_	70	7Networks_RH_DorsAttn_Post_4	0.662131	0.0992799	-0.0643826	0.0443588	0.00414511	-0.00692549
AEC_beta_Regression_RC1_	71	7Networks_RH_DorsAttn_Post_5	0.627687	0.19237	-0.0483863	0.0401275	0.00234123	-0.00391164
AEC_beta_Regression_RC1_	72	7Networks_RH_DorsAttn_PrCv_1	2.00663	0.028301	-0.139814	0.0674532	0.0195479	-0.0326598
AEC_beta_Regression_RC1_	73	7Networks_RH_DorsAttn_FEF_1	3.11277	0.0216327	-0.152323	0.0694875	0.0232022	-0.0387653
AEC_beta_Regression_RC1_	74	7Networks_RH_SalVentAttn_TempOccPar_1	1.67845	0.0280187	-0.129599	0.0630339	0.0167958	-0.0280618
AEC_beta_Regression_RC1_	75	7Networks_RH_SalVentAttn_TempOccPar_2	2.39767	0.0158446	-0.143395	0.0691903	0.0205621	-0.0343543
AEC_beta_Regression_RC1_	76	7Networks_RH_SalVentAttn_FrOperIns_1	2.32204	0.0278645	-0.142056	0.0676345	0.02018	-0.033716
AEC_beta_Regression_RC1_	77	7Networks_RH_SalVentAttn_Med_1	1.61951	0.0333925	-0.124192	0.0637201	0.0154236	-0.0257692
AEC_beta_Regression_RC1_	78	7Networks_RH_SalVentAttn_Med_2	5.31013	0.011851	-0.186097	0.0778994	0.0346321	-0.057862
AEC_beta_Regression_RC1_	79	7Networks_RH_Limbic_OFC_1	0.447938	0.344743	-0.0267335	0.0302492	0.000714678	-0.00119406
AEC_beta_Regression_RC1_	80	7Networks_RH_Limbic_TempPole_1	1.43883	0.0446179	-0.116919	0.060237	0.01367	-0.0228392
AEC_beta_Regression_RC1_	81	7Networks_RH_Cont_Par_1	0.654255	0.115303	-0.0617173	0.0436692	0.00380902	-0.00636396
AEC_beta_Regression_RC1_	82	7Networks_RH_Cont_Par_2	1.15616	0.0465657	-0.101825	0.0563011	0.0103684	-0.017323
AEC_beta_Regression_RC1_	83	7Networks_RH_Cont_PFCl_1	0.525147	0.439168	-0.0185671	0.0275023	0.000344736	-0.00057597
AEC_beta_Regression_RC1_	84	7Networks_RH_Cont_PFCl_2	1.0503	0.103827	-0.0748929	0.046524	0.00560894	-0.00937119
AEC_beta_Regression_RC1_	85	7Networks_RH_Cont_PFCl_3	2.3556	0.0187168	-0.14875	0.0708485	0.0221267	-0.0369683
AEC_beta_Regression_RC1_	86	7Networks_RH_Cont_PFCl_4	5.13902	0.00902911	-0.194064	0.0780421	0.0376608	-0.0629222
AEC_beta_Regression_RC1_	87	7Networks_RH_Cont_Cing_1	3.18427	0.0156675	-0.169347	0.0752375	0.0286784	-0.0479147
AEC_beta_Regression_RC1_	88	7Networks_RH_Cont_PFCmp_1	1.32477	0.064278	-0.0970332	0.0559716	0.00941544	-0.0157309
AEC_beta_Regression_RC1_	89	7Networks_RH_Cont_pCun_1	0.998917	0.114072	-0.0696833	0.0457313	0.00485577	-0.00811282
AEC_beta_Regression_RC1_	90	7Networks_RH_Default_Par_1	4.14989	0.00832254	-0.190045	0.0751335	0.0361172	-0.0603431
AEC_beta_Regression_RC1_	91	7Networks_RH_Default_Temp_1	0.571991	0.168851	-0.0502923	0.0384827	0.00252932	-0.00422589
AEC_beta_Regression_RC1_	92	7Networks_RH_Default_Temp_2	0.956552	0.07572	-0.0856536	0.0522863	0.00733654	-0.0122576
AEC_beta_Regression_RC1_	93	7Networks_RH_Default_Temp_3	1.7579	0.0301466	-0.128992	0.0653488	0.0166388	-0.0277995
AEC_beta_Regression_RC1_	94	7Networks_RH_Default_PFCv_1	0.767286	0.143605	-0.0584733	0.0417319	0.00341913	-0.00571254
AEC_beta_Regression_RC1_	95	7Networks_RH_Default_PFCv_2	0.684671	0.181969	-0.0510197	0.0381668	0.00260301	-0.004349
AEC_beta_Regression_RC1_	96	7Networks_RH_Default_PFCdPFCm_1	0.997758	0.111788	-0.0680336	0.0463243	0.00462856	-0.00773322
AEC_beta_Regression_RC1_	97	7Networks_RH_Default_PFCdPFCm_2	0.474674	0.187959	-0.0428577	0.0362059	0.00183678	-0.00306882
AEC_beta_Regression_RC1_	98	7Networks_RH_Default_PFCdPFCm_3	2.51559	0.0184557	-0.154096	0.071163	0.0237456	-0.0396732
AEC_beta_Regression_RC1_	99	7Networks_RH_Default_pCunPCC_1	5.31647	0.00933315	-0.199274	0.0820686	0.0397102	-0.0663461
AEC_beta_Regression_RC1_	100	7Networks_RH_Default_pCunPCC_2	1.08598	0.0615889	-0.0973634	0.0559331	0.00947963	-0.0158382
AEC_beta_Regression_RC2_	1	7Networks_LH_Vis_1	0.458316	0.42299	-0.0219516	0.026514	0.000481871	0.00075764
AEC_beta_Regression_RC2_	2	7Networks_LH_Vis_2	0.364623	0.540702	-0.0158001	0.0242808	0.000249642	0.00039251
AEC_beta_Regression_RC2_	3	7Networks_LH_Vis_3	0.434051	0.385719	-0.0230699	0.0268256	0.000532221	0.000836805
AEC_beta_Regression_RC2_	4	7Networks_LH_Vis_4	0.345291	0.756024	-0.00777441	0.0218034	6.04415e-05	9.50315e-05
AEC_beta_Regression_RC2_	5	7Networks_LH_Vis_5	0.894641	0.147107	-0.0593886	0.0413643	0.00352701	0.00554548
AEC_beta_Regression_RC2_	6	7Networks_LH_Vis_6	0.790218	0.23907	-0.0390568	0.0333069	0.00152543	0.00239842
AEC_beta_Regression_RC2_	7	7Networks_LH_Vis_7	0.271131	0.79509	-0.00632662	0.0212144	4.00261e-05	6.29326e-05
AEC_beta_Regression_RC2_	8	7Networks_LH_Vis_8	0.398819	0.625021	-0.0118962	0.02344	0.000141519	0.000222509
AEC_beta_Regression_RC2_	9	7Networks_LH_Vis_9	1.07369	0.129627	-0.0642164	0.0432061	0.00412375	0.00648372
AEC_beta_Regression_RC2_	10	7Networks_LH_SomMot_1	0.701949	0.469369	-0.0146334	0.0219155	0.000214137	0.000336685
AEC_beta_Regression_RC2_	11	7Networks_LH_SomMot_2	0.968596	0.249077	-0.0314484	0.0309869	0.000989003	0.001555
AEC_beta_Regression_RC2_	12	7Networks_LH_SomMot_3	0.770616	0.39455	-0.0216738	0.0257097	0.000469752	0.000738586
AEC_beta_Regression_RC2_	13	7Networks_LH_SomMot_4	1.86126	0.0563159	-0.102294	0.0551861	0.010464	0.0164524
AEC_beta_Regression_RC2_	14	7Networks_LH_SomMot_5	3.54875	0.0388126	-0.113244	0.0579829	0.0128242	0.0201634
AEC_beta_Regression_RC2_	15	7Networks_LH_SomMot_6	0.62331	0.318337	-0.0298377	0.0287249	0.00089029	0.00139979
AEC_beta_Regression_RC2_	16	7Networks_LH_DorsAttn_Post_1	0.467326	0.222301	-0.0381102	0.0333418	0.00145239	0.00228358
AEC_beta_Regression_RC2_	17	7Networks_LH_DorsAttn_Post_2	0.910772	0.203787	-0.0413649	0.0346354	0.00171106	0.00269028
AEC_beta_Regression_RC2_	18	7Networks_LH_DorsAttn_Post_3	1.16024	0.119811	-0.0675321	0.0458133	0.00456058	0.00717056
AEC_beta_Regression_RC2_	19	7Networks_LH_DorsAttn_Post_4	1.49567	0.130048	-0.0541723	0.0411068	0.00293464	0.00461411
AEC_beta_Regression_RC2_	20	7Networks_LH_DorsAttn_Post_5	0.619921	0.367774	-0.0236744	0.0264487	0.000560478	0.000881233
AEC_beta_Regression_RC2_	21	7Networks_LH_DorsAttn_Post_6	1.00133	0.193052	-0.0457122	0.0359204	0.0020896	0.00328546
AEC_beta_Regression_RC2_	22	7Networks_LH_DorsAttn_PrCv_1	1.8859	0.0723405	-0.0896216	0.0532938	0.00803202	0.0126287
AEC_beta_Regression_RC2_	23	7Networks_LH_DorsAttn_FEF_1	2.30247	0.0486544	-0.110232	0.0587742	0.0121511	0.0191051
AEC_beta_Regression_RC2_	24	7Networks_LH_SalVentAttn_ParOper_1	0.96864	0.229587	-0.0364252	0.0324586	0.0013268	0.00208611
AEC_beta_Regression_RC2_	25	7Networks_LH_SalVentAttn_FrOperIns_1	1.27578	0.138785	-0.0556151	0.0395101	0.00309304	0.00486315
AEC_beta_Regression_RC2_	26	7Networks_LH_SalVentAttn_FrOperIns_2	2.09222	0.0702299	-0.0902705	0.0515255	0.00814876	0.0128122
AEC_beta_Regression_RC2_	27	7Networks_LH_SalVentAttn_PFCl_1	2.04274	0.0433581	-0.118836	0.0614399	0.0141219	0.0222037
AEC_beta_Regression_RC2_	28	7Networks_LH_SalVentAttn_Med_1	1.96433	0.0681595	-0.090071	0.0522587	0.00811279	0.0127557
AEC_beta_Regression_RC2_	29	7Networks_LH_SalVentAttn_Med_2	0.638072	0.322898	-0.0296095	0.0295986	0.000876721	0.00137846
AEC_beta_Regression_RC2_	30	7Networks_LH_SalVentAttn_Med_3	1.1331	0.145213	-0.0563198	0.0407473	0.00317192	0.00498718
AEC_beta_Regression_RC2_	31	7Networks_LH_Limbic_OFC_1	1.46868	0.074201	-0.0875031	0.050585	0.00765679	0.0120387
AEC_beta_Regression_RC2_	32	7Networks_LH_Limbic_TempPole_1	0.972793	0.180342	-0.0486323	0.0382351	0.0023651	0.00371862
AEC_beta_Regression_RC2_	33	7Networks_LH_Limbic_TempPole_2	0.535132	0.239632	-0.0390851	0.0336302	0.00152765	0.0024019
AEC_beta_Regression_RC2_	34	7Networks_LH_Cont_Par_1	0.877887	0.267518	-0.0347309	0.032247	0.00120623	0.00189655
AEC_beta_Regression_RC2_	35	7Networks_LH_Cont_PFCl_1	9.78499	0.0096334	-0.187878	0.077256	0.0352981	0.0554988
AEC_beta_Regression_RC2_	36	7Networks_LH_Cont_pCun_1	1.05847	0.10882	-0.0699537	0.0460686	0.00489352	0.00769403
AEC_beta_Regression_RC2_	37	7Networks_LH_Cont_Cing_1	0.552325	0.391911	-0.0225435	0.0271565	0.000508207	0.000799049
AEC_beta_Regression_RC2_	38	7Networks_LH_Default_Temp_1	0.864208	0.25127	-0.0349979	0.0320417	0.00122485	0.00192582
AEC_beta_Regression_RC2_	39	7Networks_LH_Default_Temp_2	0.806958	0.241569	-0.0374084	0.0329586	0.00139939	0.00220024
AEC_beta_Regression_RC2_	40	7Networks_LH_Default_Par_1	0.349847	0.600903	-0.0112682	0.0224297	0.000126972	0.000199637
AEC_beta_Regression_RC2_	41	7Networks_LH_Default_Par_2	0.847437	0.217592	-0.0413649	0.0355822	0.00171106	0.00269028
AEC_beta_Regression_RC2_	42	7Networks_LH_Default_PFC_1	1.89247	0.0829839	-0.0828306	0.0498023	0.00686091	0.0107873
AEC_beta_Regression_RC2_	43	7Networks_LH_Default_PFC_2	3.76594	0.0325062	-0.126225	0.061921	0.0159327	0.0250508
AEC_beta_Regression_RC2_	44	7Networks_LH_Default_PFC_3	2.95392	0.0362542	-0.124184	0.0622049	0.0154218	0.0242475
AEC_beta_Regression_RC2_	45	7Networks_LH_Default_PFC_4	31.7436	0.00207513	-0.238487	0.084922	0.0568759	0.0894253
AEC_beta_Regression_RC2_	46	7Networks_LH_Default_PFC_5	0.502954	0.215616	-0.0413628	0.0351511	0.00171088	0.00269
AEC_beta_Regression_RC2_	47	7Networks_LH_Default_PFC_6	1.13213	0.174091	-0.0497455	0.0368073	0.00247462	0.00389081
AEC_beta_Regression_RC2_	48	7Networks_LH_Default_PFC_7	1.22442	0.10278	-0.0739961	0.0471785	0.00547543	0.00860895
AEC_beta_Regression_RC2_	49	7Networks_LH_Default_pCunPCC_1	0.500822	0.42724	-0.0216633	0.0259992	0.0004693	0.000737876
AEC_beta_Regression_RC2_	50	7Networks_LH_Default_pCunPCC_2	0.503437	0.372159	-0.025479	0.0279691	0.000649179	0.0010207
AEC_beta_Regression_RC2_	51	7Networks_RH_Vis_1	0.344203	0.892201	0.00255619	0.0208347	6.53411e-06	1.02735e-05
AEC_beta_Regression_RC2_	52	7Networks_RH_Vis_2	0.367263	0.498319	-0.0179204	0.0250975	0.00032114	0.000504924
AEC_beta_Regression_RC2_	53	7Networks_RH_Vis_3	0.364331	0.788926	-0.00649654	0.0226668	4.2205e-05	6.63584e-05
AEC_beta_Regression_RC2_	54	7Networks_RH_Vis_4	3.97075	0.0278454	-0.138441	0.0665309	0.0191659	0.0301343
AEC_beta_Regression_RC2_	55	7Networks_RH_Vis_5	1.20436	0.130828	-0.0627303	0.0419912	0.00393509	0.00618711
AEC_beta_Regression_RC2_	56	7Networks_RH_Vis_6	0.710204	0.356724	-0.0253804	0.0281935	0.000644166	0.00101281
AEC_beta_Regression_RC2_	57	7Networks_RH_Vis_7	1.39788	0.0827079	-0.0843134	0.0516691	0.00710875	0.011177
AEC_beta_Regression_RC2_	58	7Networks_RH_Vis_8	2.41859	0.0385962	-0.123233	0.0619667	0.0151864	0.0238775
AEC_beta_Regression_RC2_	59	7Networks_RH_SomMot_1	0.473777	0.69603	0.00665771	0.0216958	4.43251e-05	6.96918e-05
AEC_beta_Regression_RC2_	60	7Networks_RH_SomMot_2	0.543125	0.878157	-0.00373936	0.0208816	1.39828e-05	2.1985e-05
AEC_beta_Regression_RC2_	61	7Networks_RH_SomMot_3	0.429793	0.877846	-0.00317515	0.0215884	1.00816e-05	1.58512e-05
AEC_beta_Regression_RC2_	62	7Networks_RH_SomMot_4	0.424238	0.699331	-0.00875606	0.0219318	7.66685e-05	0.000120545
AEC_beta_Regression_RC2_	63	7Networks_RH_SomMot_5	0.416162	0.673083	-0.00871699	0.0224391	7.59859e-05	0.000119472
AEC_beta_Regression_RC2_	64	7Networks_RH_SomMot_6	0.443088	0.381229	-0.0222561	0.0265922	0.000495334	0.000778808
AEC_beta_Regression_RC2_	65	7Networks_RH_SomMot_7	0.546561	0.226842	-0.0366784	0.0320784	0.0013453	0.00211521
AEC_beta_Regression_RC2_	66	7Networks_RH_SomMot_8	0.487031	0.341933	-0.0255629	0.028612	0.00065346	0.00102743
AEC_beta_Regression_RC2_	67	7Networks_RH_DorsAttn_Post_1	0.40004	0.658044	-0.0117892	0.0228335	0.000138986	0.000218527
AEC_beta_Regression_RC2_	68	7Networks_RH_DorsAttn_Post_2	0.481511	0.577394	-0.012626	0.0227538	0.000159417	0.000250649
AEC_beta_Regression_RC2_	69	7Networks_RH_DorsAttn_Post_3	0.391256	0.761997	-0.00748045	0.0220224	5.59572e-05	8.79809e-05
AEC_beta_Regression_RC2_	70	7Networks_RH_DorsAttn_Post_4	0.311332	0.762855	0.00431041	0.0208172	1.85796e-05	2.92126e-05
AEC_beta_Regression_RC2_	71	7Networks_RH_DorsAttn_Post_5	0.520823	0.230966	-0.0378843	0.0322042	0.00143522	0.00225658
AEC_beta_Regression_RC2_	72	7Networks_RH_DorsAttn_PrCv_1	0.497378	0.582736	-0.0123338	0.0235241	0.000152124	0.000239183
AEC_beta_Regression_RC2_	73	7Networks_RH_DorsAttn_FEF_1	0.965239	0.203079	-0.0429597	0.0343953	0.00184554	0.00290172
AEC_beta_Regression_RC2_	74	7Networks_RH_SalVentAttn_TempOccPar_1	0.417576	0.930752	-0.00188878	0.0204736	3.56749e-06	5.60912e-06
AEC_beta_Regression_RC2_	75	7Networks_RH_SalVentAttn_TempOccPar_2	0.652414	0.336697	0.0217659	0.0256557	0.000473757	0.000744882
AEC_beta_Regression_RC2_	76	7Networks_RH_SalVentAttn_FrOperIns_1	0.646048	0.365261	-0.0245155	0.0284794	0.000601009	0.00094496
AEC_beta_Regression_RC2_	77	7Networks_RH_SalVentAttn_Med_1	0.446918	0.676194	-0.00917988	0.0220118	8.42702e-05	0.000132497
AEC_beta_Regression_RC2_	78	7Networks_RH_SalVentAttn_Med_2	1.07009	0.193167	-0.043332	0.0351298	0.00187766	0.00295223
AEC_beta_Regression_RC2_	79	7Networks_RH_Limbic_OFC_1	0.624554	0.162255	-0.052205	0.0394359	0.00272536	0.00428505
AEC_beta_Regression_RC2_	80	7Networks_RH_Limbic_TempPole_1	0.458605	0.60468	-0.012958	0.024093	0.000167911	0.000264004
AEC_beta_Regression_RC2_	81	7Networks_RH_Cont_Par_1	0.329874	0.74085	-0.00728231	0.0213945	5.3032e-05	8.33817e-05
AEC_beta_Regression_RC2_	82	7Networks_RH_Cont_Par_2	0.41479	0.625818	0.0101111	0.0227994	0.000102234	0.000160741
AEC_beta_Regression_RC2_	83	7Networks_RH_Cont_PFCl_1	1.43028	0.0480076	-0.107883	0.0569444	0.0116387	0.0182993
AEC_beta_Regression_RC2_	84	7Networks_RH_Cont_PFCl_2	0.921051	0.139538	-0.0575908	0.0427049	0.0033167	0.00521481
AEC_beta_Regression_RC2_	85	7Networks_RH_Cont_PFCl_3	0.473345	0.900952	0.0014298	0.0214594	2.04433e-06	3.21428e-06
AEC_beta_Regression_RC2_	86	7Networks_RH_Cont_PFCl_4	0.619004	0.505832	-0.0150837	0.0232492	0.000227519	0.000357726
AEC_beta_Regression_RC2_	87	7Networks_RH_Cont_Cing_1	0.567449	0.550838	-0.0139833	0.0244472	0.000195532	0.000307432
AEC_beta_Regression_RC2_	88	7Networks_RH_Cont_PFCmp_1	0.770763	0.215472	-0.0429716	0.034932	0.00184656	0.00290332
AEC_beta_Regression_RC2_	89	7Networks_RH_Cont_pCun_1	0.994466	0.120898	-0.0657509	0.0438911	0.00432318	0.00679728
AEC_beta_Regression_RC2_	90	7Networks_RH_Default_Par_1	0.488238	0.977523	0.000797695	0.0191022	6.36317e-07	1.00047e-06
AEC_beta_Regression_RC2_	91	7Networks_RH_Default_Temp_1	0.408585	0.418267	-0.0228695	0.0270363	0.000523013	0.000822328
AEC_beta_Regression_RC2_	92	7Networks_RH_Default_Temp_2	0.401532	0.626085	-0.0131588	0.0242958	0.000173155	0.00027225
AEC_beta_Regression_RC2_	93	7Networks_RH_Default_Temp_3	0.448633	0.741599	-0.00837303	0.0223292	7.01076e-05	0.000110229
AEC_beta_Regression_RC2_	94	7Networks_RH_Default_PFCv_1	0.678681	0.197577	-0.0466846	0.0363896	0.00217945	0.00342672
AEC_beta_Regression_RC2_	95	7Networks_RH_Default_PFCv_2	0.712371	0.166504	-0.0516119	0.0385977	0.00266379	0.00418825
AEC_beta_Regression_RC2_	96	7Networks_RH_Default_PFCdPFCm_1	1.00663	0.114332	-0.0666266	0.0444272	0.0044391	0.00697955
AEC_beta_Regression_RC2_	97	7Networks_RH_Default_PFCdPFCm_2	0.304414	0.633224	-0.0114904	0.0225801	0.00013203	0.00020759
AEC_beta_Regression_RC2_	98	7Networks_RH_Default_PFCdPFCm_3	0.51428	0.661214	-0.00989863	0.0222458	9.79829e-05	0.000154057
AEC_beta_Regression_RC2_	99	7Networks_RH_Default_pCunPCC_1	0.67242	0.471327	-0.017582	0.0259857	0.000309127	0.000486037
AEC_beta_Regression_RC2_	100	7Networks_RH_Default_pCunPCC_2	0.418442	0.590786	-0.0126684	0.0238483	0.000160489	0.000252335
AEC_gamma_Regression_RC1_	1	7Networks_LH_Vis_1	0.254338	0.787873	-0.0042464	0.022955	1.80319e-05	1.96631e-05
AEC_gamma_Regression_RC1_	2	7Networks_LH_Vis_2	0.590733	0.279767	-0.0273884	0.0291969	0.000750126	0.000817982
AEC_gamma_Regression_RC1_	3	7Networks_LH_Vis_3	0.402064	0.363318	-0.0184461	0.0262962	0.000340258	0.000371038
AEC_gamma_Regression_RC1_	4	7Networks_LH_Vis_4	0.402927	0.323205	-0.0230016	0.0284959	0.000529075	0.000576935
AEC_gamma_Regression_RC1_	5	7Networks_LH_Vis_5	0.352831	0.454016	-0.0149035	0.0252447	0.000222114	0.000242207
AEC_gamma_Regression_RC1_	6	7Networks_LH_Vis_6	0.37061	0.437069	-0.0141454	0.0240665	0.000200091	0.000218191
AEC_gamma_Regression_RC1_	7	7Networks_LH_Vis_7	0.506644	0.257343	-0.0277787	0.0304779	0.000771657	0.000841461
AEC_gamma_Regression_RC1_	8	7Networks_LH_Vis_8	0.486212	0.607508	-0.00915312	0.0238285	8.37797e-05	9.13583e-05
AEC_gamma_Regression_RC1_	9	7Networks_LH_Vis_9	0.282399	0.570542	-0.010612	0.0240142	0.000112615	0.000122802
AEC_gamma_Regression_RC1_	10	7Networks_LH_SomMot_1	0.284063	0.533056	-0.0123812	0.0236364	0.000153295	0.000167162
AEC_gamma_Regression_RC1_	11	7Networks_LH_SomMot_2	0.366707	0.359987	-0.0214628	0.0272383	0.000460652	0.000502323
AEC_gamma_Regression_RC1_	12	7Networks_LH_SomMot_3	0.336101	0.493401	-0.0129339	0.0239918	0.000167286	0.000182419
AEC_gamma_Regression_RC1_	13	7Networks_LH_SomMot_4	0.501425	0.220009	-0.0329377	0.0322732	0.00108489	0.00118303
AEC_gamma_Regression_RC1_	14	7Networks_LH_SomMot_5	0.487247	0.190735	-0.0373547	0.0321226	0.00139537	0.0015216
AEC_gamma_Regression_RC1_	15	7Networks_LH_SomMot_6	1.46018	0.0698628	-0.0746052	0.048364	0.00556594	0.00606943
AEC_gamma_Regression_RC1_	16	7Networks_LH_DorsAttn_Post_1	1.12004	0.193115	-0.0405721	0.0344108	0.00164609	0.001795
AEC_gamma_Regression_RC1_	17	7Networks_LH_DorsAttn_Post_2	0.314508	0.404799	-0.0181768	0.0258534	0.000330395	0.000360282
AEC_gamma_Regression_RC1_	18	7Networks_LH_DorsAttn_Post_3	0.423878	0.396353	-0.0195043	0.0270453	0.000380418	0.00041483
AEC_gamma_Regression_RC1_	19	7Networks_LH_DorsAttn_Post_4	0.663806	0.160546	-0.0432944	0.0357103	0.00187441	0.00204397
AEC_gamma_Regression_RC1_	20	7Networks_LH_DorsAttn_Post_5	0.268774	0.50015	-0.0134642	0.0249595	0.000181285	0.000197684
AEC_gamma_Regression_RC1_	21	7Networks_LH_DorsAttn_Post_6	0.472812	0.247394	-0.0293231	0.0305806	0.000859844	0.000937625
AEC_gamma_Regression_RC1_	22	7Networks_LH_DorsAttn_PrCv_1	0.357912	0.318273	-0.0249807	0.0287981	0.000624036	0.000680486
AEC_gamma_Regression_RC1_	23	7Networks_LH_DorsAttn_FEF_1	0.419562	0.366574	-0.0200911	0.0262957	0.000403651	0.000440165
AEC_gamma_Regression_RC1_	24	7Networks_LH_SalVentAttn_ParOper_1	0.247482	0.703245	-0.00700511	0.0226441	4.90716e-05	5.35106e-05
AEC_gamma_Regression_RC1_	25	7Networks_LH_SalVentAttn_FrOperIns_1	0.263161	0.657915	-0.00747996	0.0232541	5.59498e-05	6.1011e-05
AEC_gamma_Regression_RC1_	26	7Networks_LH_SalVentAttn_FrOperIns_2	0.273088	0.478671	-0.0151146	0.0249866	0.000228452	0.000249117
AEC_gamma_Regression_RC1_	27	7Networks_LH_SalVentAttn_PFCl_1	0.241222	0.73363	-0.00820757	0.0232872	6.73642e-05	7.34579e-05
AEC_gamma_Regression_RC1_	28	7Networks_LH_SalVentAttn_Med_1	0.236835	0.713592	-0.00699669	0.0230991	4.89536e-05	5.33819e-05
AEC_gamma_Regression_RC1_	29	7Networks_LH_SalVentAttn_Med_2	0.948398	0.0714556	-0.0731446	0.0477875	0.00535014	0.00583411
AEC_gamma_Regression_RC1_	30	7Networks_LH_SalVentAttn_Med_3	0.512635	0.199121	-0.0379947	0.0333335	0.0014436	0.00157418
AEC_gamma_Regression_RC1_	31	7Networks_LH_Limbic_OFC_1	0.225987	0.814759	0.00541126	0.0221901	2.92817e-05	3.19305e-05
AEC_gamma_Regression_RC1_	32	7Networks_LH_Limbic_TempPole_1	0.272736	0.524177	0.0157956	0.0251688	0.000249502	0.000272072
AEC_gamma_Regression_RC1_	33	7Networks_LH_Limbic_TempPole_2	0.362195	0.532022	-0.0121708	0.0247652	0.000148128	0.000161527
AEC_gamma_Regression_RC1_	34	7Networks_LH_Cont_Par_1	1.1371	0.0925446	-0.0646934	0.0437761	0.00418523	0.00456382
AEC_gamma_Regression_RC1_	35	7Networks_LH_Cont_PFCl_1	0.190616	0.880669	-0.00293471	0.0188035	8.61254e-06	9.39163e-06
AEC_gamma_Regression_RC1_	36	7Networks_LH_Cont_pCun_1	0.260943	0.870052	-0.00189149	0.0215664	3.57774e-06	3.90138e-06
AEC_gamma_Regression_RC1_	37	7Networks_LH_Cont_Cing_1	0.666007	0.115186	-0.0546457	0.0404791	0.00298615	0.00325628
AEC_gamma_Regression_RC1_	38	7Networks_LH_Default_Temp_1	0.232226	0.966843	0.000668934	0.0220432	4.47472e-07	4.8795e-07
AEC_gamma_Regression_RC1_	39	7Networks_LH_Default_Temp_2	0.282641	0.566452	-0.0106329	0.0230738	0.000113059	0.000123287
AEC_gamma_Regression_RC1_	40	7Networks_LH_Default_Par_1	0.360366	0.313833	-0.0240805	0.028081	0.000579872	0.000632327
AEC_gamma_Regression_RC1_	41	7Networks_LH_Default_Par_2	0.479393	0.396505	-0.0198126	0.0273582	0.000392541	0.00042805
AEC_gamma_Regression_RC1_	42	7Networks_LH_Default_PFC_1	0.256355	0.591445	-0.0116813	0.0243526	0.000136452	0.000148796
AEC_gamma_Regression_RC1_	43	7Networks_LH_Default_PFC_2	0.242289	0.65886	-0.00841768	0.0231569	7.08574e-05	7.72671e-05
AEC_gamma_Regression_RC1_	44	7Networks_LH_Default_PFC_3	0.238747	0.733707	0.00653355	0.0232851	4.26873e-05	4.65488e-05
AEC_gamma_Regression_RC1_	45	7Networks_LH_Default_PFC_4	0.220404	0.870378	-0.00208995	0.0208847	4.36788e-06	4.763e-06
AEC_gamma_Regression_RC1_	46	7Networks_LH_Default_PFC_5	0.216215	0.828792	0.00384834	0.0213135	1.48098e-05	1.61494e-05
AEC_gamma_Regression_RC1_	47	7Networks_LH_Default_PFC_6	0.233088	0.803656	-0.00495674	0.022186	2.45693e-05	2.67918e-05
AEC_gamma_Regression_RC1_	48	7Networks_LH_Default_PFC_7	0.245049	0.660414	-0.00991559	0.0233138	9.83189e-05	0.000107213
AEC_gamma_Regression_RC1_	49	7Networks_LH_Default_pCunPCC_1	0.38647	0.478173	-0.013052	0.0238511	0.000170355	0.000185766
AEC_gamma_Regression_RC1_	50	7Networks_LH_Default_pCunPCC_2	0.330651	0.537247	-0.0111656	0.0235088	0.000124671	0.000135949
AEC_gamma_Regression_RC1_	51	7Networks_RH_Vis_1	0.229571	0.895189	0.00243544	0.0213255	5.93134e-06	6.46789e-06
AEC_gamma_Regression_RC1_	52	7Networks_RH_Vis_2	0.253465	0.619885	-0.00970291	0.0226494	9.41465e-05	0.000102663
AEC_gamma_Regression_RC1_	53	7Networks_RH_Vis_3	0.293232	0.436581	-0.0169342	0.0262766	0.000286766	0.000312706
AEC_gamma_Regression_RC1_	54	7Networks_RH_Vis_4	0.246572	0.666277	-0.00845227	0.0230945	7.14409e-05	7.79034e-05
AEC_gamma_Regression_RC1_	55	7Networks_RH_Vis_5	0.255579	0.665698	-0.00684211	0.0227269	4.68145e-05	5.10493e-05
AEC_gamma_Regression_RC1_	56	7Networks_RH_Vis_6	0.273059	0.614283	-0.00813056	0.0223077	6.6106e-05	7.20859e-05
AEC_gamma_Regression_RC1_	57	7Networks_RH_Vis_7	1.27129	0.0528955	-0.0941402	0.0556184	0.00886238	0.00966407
AEC_gamma_Regression_RC1_	58	7Networks_RH_Vis_8	0.267254	0.60343	-0.00984584	0.0233874	9.69406e-05	0.00010571
AEC_gamma_Regression_RC1_	59	7Networks_RH_SomMot_1	0.374103	0.604205	-0.0102944	0.0239566	0.000105975	0.000115562
AEC_gamma_Regression_RC1_	60	7Networks_RH_SomMot_2	0.324483	0.465572	-0.0139531	0.0254891	0.00019469	0.000212301
AEC_gamma_Regression_RC1_	61	7Networks_RH_SomMot_3	0.391542	0.388916	-0.0194435	0.027303	0.000378048	0.000412246
AEC_gamma_Regression_RC1_	62	7Networks_RH_SomMot_4	0.355565	0.667884	-0.00602487	0.022554	3.6299e-05	3.95826e-05
AEC_gamma_Regression_RC1_	63	7Networks_RH_SomMot_5	0.369914	0.833079	-0.00237607	0.0217694	5.64569e-06	6.1564e-06
AEC_gamma_Regression_RC1_	64	7Networks_RH_SomMot_6	0.49854	0.640244	-0.00927331	0.0232415	8.59943e-05	9.37733e-05
AEC_gamma_Regression_RC1_	65	7Networks_RH_SomMot_7	0.699964	0.188401	-0.0399441	0.035852	0.00159553	0.00173987
AEC_gamma_Regression_RC1_	66	7Networks_RH_SomMot_8	2.47374	0.0250154	-0.12941	0.0648132	0.0167469	0.0182619
AEC_gamma_Regression_RC1_	67	7Networks_RH_DorsAttn_Post_1	0.703663	0.117389	-0.0563946	0.0406997	0.00318035	0.00346805
AEC_gamma_Regression_RC1_	68	7Networks_RH_DorsAttn_Post_2	0.546432	0.314604	-0.0251253	0.0289185	0.00063128	0.000688386
AEC_gamma_Regression_RC1_	69	7Networks_RH_DorsAttn_Post_3	0.719821	0.17889	-0.0414806	0.0355773	0.00172064	0.00187629
AEC_gamma_Regression_RC1_	70	7Networks_RH_DorsAttn_Post_4	0.529975	0.465259	-0.0152096	0.0252157	0.000231332	0.000252258
AEC_gamma_Regression_RC1_	71	7Networks_RH_DorsAttn_Post_5	0.322477	0.442963	-0.0153932	0.0255023	0.00023695	0.000258385
AEC_gamma_Regression_RC1_	72	7Networks_RH_DorsAttn_PrCv_1	0.352862	0.42873	-0.0141369	0.0250155	0.000199851	0.000217929
AEC_gamma_Regression_RC1_	73	7Networks_RH_DorsAttn_FEF_1	0.370319	0.459837	-0.015195	0.0251677	0.000230888	0.000251774
AEC_gamma_Regression_RC1_	74	7Networks_RH_SalVentAttn_TempOccPar_1	0.356127	0.555151	-0.0105398	0.0235397	0.000111087	0.000121136
AEC_gamma_Regression_RC1_	75	7Networks_RH_SalVentAttn_TempOccPar_2	0.40821	0.436428	-0.0162376	0.0270766	0.000263658	0.000287509
AEC_gamma_Regression_RC1_	76	7Networks_RH_SalVentAttn_FrOperIns_1	0.268701	0.757845	0.00806094	0.0229244	6.49787e-05	7.08566e-05
AEC_gamma_Regression_RC1_	77	7Networks_RH_SalVentAttn_Med_1	0.353431	0.352308	-0.0211504	0.0266408	0.000447339	0.000487805
AEC_gamma_Regression_RC1_	78	7Networks_RH_SalVentAttn_Med_2	0.283833	0.608077	-0.00858625	0.0225914	7.37237e-05	8.03927e-05
AEC_gamma_Regression_RC1_	79	7Networks_RH_Limbic_OFC_1	0.238209	0.691354	0.00888008	0.0228518	7.88558e-05	8.59891e-05
AEC_gamma_Regression_RC1_	80	7Networks_RH_Limbic_TempPole_1	0.271655	0.868831	0.00423224	0.0220482	1.79119e-05	1.95322e-05
AEC_gamma_Regression_RC1_	81	7Networks_RH_Cont_Par_1	0.461211	0.224002	-0.0338124	0.0331826	0.00114328	0.0012467
AEC_gamma_Regression_RC1_	82	7Networks_RH_Cont_Par_2	0.612791	0.25228	-0.0298278	0.0309163	0.000889695	0.000970177
AEC_gamma_Regression_RC1_	83	7Networks_RH_Cont_PFCl_1	0.284742	0.524096	0.0165962	0.0260148	0.000275434	0.00030035
AEC_gamma_Regression_RC1_	84	7Networks_RH_Cont_PFCl_2	0.217126	0.790505	0.00598065	0.0215282	3.57682e-05	3.90037e-05
AEC_gamma_Regression_RC1_	85	7Networks_RH_Cont_PFCl_3	0.262064	0.440205	-0.016686	0.0247245	0.000278423	0.00030361
AEC_gamma_Regression_RC1_	86	7Networks_RH_Cont_PFCl_4	0.532238	0.294185	-0.0246795	0.0286027	0.000609076	0.000664173
AEC_gamma_Regression_RC1_	87	7Networks_RH_Cont_Cing_1	0.553253	0.151773	-0.0465476	0.038951	0.00216668	0.00236268
AEC_gamma_Regression_RC1_	88	7Networks_RH_Cont_PFCmp_1	0.231438	0.864248	0.00468653	0.0219402	2.19635e-05	2.39503e-05
AEC_gamma_Regression_RC1_	89	7Networks_RH_Cont_pCun_1	0.304889	0.569168	-0.0103535	0.0239086	0.000107194	0.000116891
AEC_gamma_Regression_RC1_	90	7Networks_RH_Default_Par_1	1.08161	0.0972182	-0.0650016	0.044528	0.0042252	0.00460741
AEC_gamma_Regression_RC1_	91	7Networks_RH_Default_Temp_1	0.359644	0.833702	-0.00264414	0.022857	6.99148e-06	7.62393e-06
AEC_gamma_Regression_RC1_	92	7Networks_RH_Default_Temp_2	0.242382	0.982425	0.000402429	0.0217587	1.61949e-07	1.76599e-07
AEC_gamma_Regression_RC1_	93	7Networks_RH_Default_Temp_3	0.298426	0.899867	-0.000783065	0.0218983	6.13191e-07	6.6866e-07
AEC_gamma_Regression_RC1_	94	7Networks_RH_Default_PFCv_1	0.265465	0.63626	0.0121269	0.0242067	0.000147062	0.000160365
AEC_gamma_Regression_RC1_	95	7Networks_RH_Default_PFCv_2	0.231574	0.97639	0.00212314	0.0208631	4.50771e-06	4.91548e-06
AEC_gamma_Regression_RC1_	96	7Networks_RH_Default_PFCdPFCm_1	0.390844	0.282983	0.0333425	0.0320891	0.00111172	0.00121229
AEC_gamma_Regression_RC1_	97	7Networks_RH_Default_PFCdPFCm_2	0.233071	0.833817	0.00521434	0.0220408	2.71893e-05	2.96489e-05
AEC_gamma_Regression_RC1_	98	7Networks_RH_Default_PFCdPFCm_3	0.372536	0.374188	-0.018586	0.0266558	0.000345439	0.000376687
AEC_gamma_Regression_RC1_	99	7Networks_RH_Default_pCunPCC_1	0.32813	0.592513	-0.00927287	0.0231417	8.59861e-05	9.37644e-05
AEC_gamma_Regression_RC1_	100	7Networks_RH_Default_pCunPCC_2	0.395576	0.331358	-0.022853	0.0278615	0.000522258	0.000569502
AEC_gamma_Regression_RC2_	1	7Networks_LH_Vis_1	0.29045	0.413591	0.0192932	0.0252648	0.000372228	0.000549544
AEC_gamma_Regression_RC2_	2	7Networks_LH_Vis_2	1.35645	0.0441382	0.100437	0.0570193	0.0100875	0.0148929
AEC_gamma_Regression_RC2_	3	7Networks_LH_Vis_3	0.676863	0.109206	0.059667	0.0403954	0.00356015	0.00525606
AEC_gamma_Regression_RC2_	4	7Networks_LH_Vis_4	0.529533	0.168095	0.0439472	0.0358371	0.00193136	0.00285138
AEC_gamma_Regression_RC2_	5	7Networks_LH_Vis_5	0.574312	0.141664	0.0511967	0.0382182	0.0026211	0.0038697
AEC_gamma_Regression_RC2_	6	7Networks_LH_Vis_6	0.636055	0.122638	0.0546558	0.0398772	0.00298725	0.00441027
AEC_gamma_Regression_RC2_	7	7Networks_LH_Vis_7	0.743019	0.103691	0.0619602	0.0422427	0.00383907	0.00566786
AEC_gamma_Regression_RC2_	8	7Networks_LH_Vis_8	1.87679	0.0278643	0.130174	0.0639159	0.0169453	0.0250173
AEC_gamma_Regression_RC2_	9	7Networks_LH_Vis_9	0.338908	0.336761	0.0255528	0.028497	0.000652944	0.000963981
AEC_gamma_Regression_RC2_	10	7Networks_LH_SomMot_1	0.358318	0.304079	0.0263235	0.0293333	0.000692926	0.00102301
AEC_gamma_Regression_RC2_	11	7Networks_LH_SomMot_2	0.417598	0.242396	0.0320402	0.0313522	0.00102658	0.0015156
AEC_gamma_Regression_RC2_	12	7Networks_LH_SomMot_3	0.516095	0.159915	0.0455193	0.0368728	0.00207201	0.00305903
AEC_gamma_Regression_RC2_	13	7Networks_LH_SomMot_4	0.596663	0.144457	0.0487903	0.0378474	0.00238049	0.00351446
AEC_gamma_Regression_RC2_	14	7Networks_LH_SomMot_5	0.478394	0.224161	0.0323131	0.0316141	0.00104414	0.00154153
AEC_gamma_Regression_RC2_	15	7Networks_LH_SomMot_6	2.19735	0.0320293	0.116582	0.0605913	0.0135913	0.0200657
AEC_gamma_Regression_RC2_	16	7Networks_LH_DorsAttn_Post_1	8.25303	0.0041885	0.213126	0.0820752	0.0454228	0.0670605
AEC_gamma_Regression_RC2_	17	7Networks_LH_DorsAttn_Post_2	0.341374	0.326275	0.0231334	0.0269674	0.000535153	0.00079008
AEC_gamma_Regression_RC2_	18	7Networks_LH_DorsAttn_Post_3	0.77328	0.092519	0.0693984	0.0452434	0.00481614	0.00711036
AEC_gamma_Regression_RC2_	19	7Networks_LH_DorsAttn_Post_4	0.834875	0.0991652	0.0643835	0.042165	0.00414523	0.00611986
AEC_gamma_Regression_RC2_	20	7Networks_LH_DorsAttn_Post_5	0.266301	0.513426	0.0139505	0.0232698	0.000194615	0.000287322
AEC_gamma_Regression_RC2_	21	7Networks_LH_DorsAttn_Post_6	0.587782	0.160406	0.046155	0.0372961	0.00213028	0.00314507
AEC_gamma_Regression_RC2_	22	7Networks_LH_DorsAttn_PrCv_1	0.33419	0.377896	0.0200345	0.0264747	0.000401381	0.000592583
AEC_gamma_Regression_RC2_	23	7Networks_LH_DorsAttn_FEF_1	0.694259	0.105141	0.0607623	0.0420572	0.00369206	0.00545082
AEC_gamma_Regression_RC2_	24	7Networks_LH_SalVentAttn_ParOper_1	0.266282	0.536461	0.0135685	0.0240099	0.000184104	0.000271804
AEC_gamma_Regression_RC2_	25	7Networks_LH_SalVentAttn_FrOperIns_1	0.310863	0.380379	0.0215819	0.0265393	0.000465778	0.000687657
AEC_gamma_Regression_RC2_	26	7Networks_LH_SalVentAttn_FrOperIns_2	0.240421	0.699253	0.00596954	0.0210564	3.56355e-05	5.26108e-05
AEC_gamma_Regression_RC2_	27	7Networks_LH_SalVentAttn_PFCl_1	0.245059	0.619411	-0.0115659	0.0219306	0.00013377	0.000197492
AEC_gamma_Regression_RC2_	28	7Networks_LH_SalVentAttn_Med_1	0.235565	0.741653	0.00641402	0.0219729	4.11397e-05	6.0737e-05
AEC_gamma_Regression_RC2_	29	7Networks_LH_SalVentAttn_Med_2	0.67683	0.1809	0.0395317	0.0355514	0.00156276	0.00230719
AEC_gamma_Regression_RC2_	30	7Networks_LH_SalVentAttn_Med_3	0.52834	0.191335	0.0384829	0.0342618	0.00148093	0.00218639
AEC_gamma_Regression_RC2_	31	7Networks_LH_Limbic_OFC_1	0.213471	0.949555	0.00145815	0.020072	2.12619e-06	3.13903e-06
AEC_gamma_Regression_RC2_	32	7Networks_LH_Limbic_TempPole_1	0.245426	0.739962	0.00807967	0.0216484	6.5281e-05	9.63784e-05
AEC_gamma_Regression_RC2_	33	7Networks_LH_Limbic_TempPole_2	0.643366	0.119404	0.0579105	0.040983	0.00335363	0.00495117
AEC_gamma_Regression_RC2_	34	7Networks_LH_Cont_Par_1	1.62748	0.0423543	0.102899	0.0565614	0.0105882	0.0156321
AEC_gamma_Regression_RC2_	35	7Networks_LH_Cont_PFCl_1	0.256125	0.919655	0.000766589	0.024055	5.87658e-07	8.67596e-07
AEC_gamma_Regression_RC2_	36	7Networks_LH_Cont_pCun_1	0.377426	0.316657	0.0294209	0.0312384	0.00086559	0.00127792
AEC_gamma_Regression_RC2_	37	7Networks_LH_Cont_Cing_1	0.532942	0.218207	0.034994	0.0325045	0.00122458	0.00180792
AEC_gamma_Regression_RC2_	38	7Networks_LH_Default_Temp_1	0.251007	0.588054	0.0106609	0.0227681	0.000113655	0.000167796
AEC_gamma_Regression_RC2_	39	7Networks_LH_Default_Temp_2	0.350368	0.302541	0.0259197	0.0295832	0.000671829	0.000991862
AEC_gamma_Regression_RC2_	40	7Networks_LH_Default_Par_1	0.35624	0.320686	0.0237885	0.0268876	0.000565893	0.000835463
AEC_gamma_Regression_RC2_	41	7Networks_LH_Default_Par_2	1.01263	0.0655891	0.0862291	0.0516441	0.00743547	0.0109774
AEC_gamma_Regression_RC2_	42	7Networks_LH_Default_PFC_1	0.238474	0.73471	0.00579125	0.0221656	3.35385e-05	4.9515e-05
AEC_gamma_Regression_RC2_	43	7Networks_LH_Default_PFC_2	0.237018	0.695584	0.00679568	0.0210844	4.61812e-05	6.81802e-05
AEC_gamma_Regression_RC2_	44	7Networks_LH_Default_PFC_3	0.226659	0.992421	0.000955219	0.0210434	9.12444e-07	1.3471e-06
AEC_gamma_Regression_RC2_	45	7Networks_LH_Default_PFC_4	0.237664	0.611085	0.0105813	0.0222082	0.000111965	0.0001653
AEC_gamma_Regression_RC2_	46	7Networks_LH_Default_PFC_5	0.222455	0.833639	-0.00379408	0.0217848	1.4395e-05	2.12522e-05
AEC_gamma_Regression_RC2_	47	7Networks_LH_Default_PFC_6	0.229154	0.853576	0.00319538	0.0202571	1.02105e-05	1.50743e-05
AEC_gamma_Regression_RC2_	48	7Networks_LH_Default_PFC_7	0.230011	0.90017	-0.00365038	0.0208429	1.33253e-05	1.96729e-05
AEC_gamma_Regression_RC2_	49	7Networks_LH_Default_pCunPCC_1	0.765151	0.0943611	0.0673606	0.0445857	0.00453744	0.00669891
AEC_gamma_Regression_RC2_	50	7Networks_LH_Default_pCunPCC_2	0.52206	0.156658	0.0458617	0.0371916	0.0021033	0.00310523
AEC_gamma_Regression_RC2_	51	7Networks_RH_Vis_1	0.253279	0.80563	0.00517496	0.0236979	2.67802e-05	3.95373e-05
AEC_gamma_Regression_RC2_	52	7Networks_RH_Vis_2	0.265568	0.515194	0.0131838	0.0234267	0.000173813	0.000256611
AEC_gamma_Regression_RC2_	53	7Networks_RH_Vis_3	0.277218	0.495304	0.0137546	0.0238611	0.000189188	0.00027931
AEC_gamma_Regression_RC2_	54	7Networks_RH_Vis_4	0.253271	0.570738	0.0109451	0.0226457	0.000119796	0.000176862
AEC_gamma_Regression_RC2_	55	7Networks_RH_Vis_5	0.292315	0.439869	0.0181728	0.0255302	0.000330251	0.000487571
AEC_gamma_Regression_RC2_	56	7Networks_RH_Vis_6	0.359321	0.290427	0.0283147	0.0300751	0.000801721	0.00118363
AEC_gamma_Regression_RC2_	57	7Networks_RH_Vis_7	0.753808	0.167842	0.0420607	0.0347546	0.0017691	0.00261184
AEC_gamma_Regression_RC2_	58	7Networks_RH_Vis_8	0.312922	0.385726	0.0212701	0.0262487	0.000452419	0.000667934
AEC_gamma_Regression_RC2_	59	7Networks_RH_SomMot_1	0.85135	0.0761995	0.0787937	0.0497226	0.00620845	0.00916591
AEC_gamma_Regression_RC2_	60	7Networks_RH_SomMot_2	0.430855	0.216289	0.0365055	0.0328775	0.00133265	0.00196748
AEC_gamma_Regression_RC2_	61	7Networks_RH_SomMot_3	0.603596	0.12714	0.0555891	0.0390374	0.00309015	0.00456217
AEC_gamma_Regression_RC2_	62	7Networks_RH_SomMot_4	0.797271	0.0878974	0.0742038	0.0462972	0.0055062	0.00812915
AEC_gamma_Regression_RC2_	63	7Networks_RH_SomMot_5	0.974423	0.0683766	0.0869037	0.0519552	0.00755225	0.0111499
AEC_gamma_Regression_RC2_	64	7Networks_RH_SomMot_6	2.3571	0.0198135	0.146414	0.0689124	0.0214371	0.031649
AEC_gamma_Regression_RC2_	65	7Networks_RH_SomMot_7	1.12894	0.0613711	0.0848122	0.0507708	0.00719311	0.0106196
AEC_gamma_Regression_RC2_	66	7Networks_RH_SomMot_8	1.67245	0.0694257	0.0818657	0.0499221	0.00670199	0.00989456
AEC_gamma_Regression_RC2_	67	7Networks_RH_DorsAttn_Post_1	0.594812	0.173555	0.0411104	0.0341543	0.00169007	0.00249515
AEC_gamma_Regression_RC2_	68	7Networks_RH_DorsAttn_Post_2	1.17485	0.0536983	0.0928982	0.0528327	0.00863008	0.0127411
AEC_gamma_Regression_RC2_	69	7Networks_RH_DorsAttn_Post_3	1.17191	0.0575264	0.0877739	0.0516451	0.00770426	0.0113743
AEC_gamma_Regression_RC2_	70	7Networks_RH_DorsAttn_Post_4	1.85942	0.0265046	0.128064	0.061237	0.0164003	0.0242127
AEC_gamma_Regression_RC2_	71	7Networks_RH_DorsAttn_Post_5	0.391174	0.26787	0.0306488	0.0297995	0.00093935	0.00138682
AEC_gamma_Regression_RC2_	72	7Networks_RH_DorsAttn_PrCv_1	0.542826	0.157036	0.0471185	0.0358523	0.00222015	0.00327775
AEC_gamma_Regression_RC2_	73	7Networks_RH_DorsAttn_FEF_1	0.654323	0.115743	0.0597188	0.0408104	0.00356633	0.00526519
AEC_gamma_Regression_RC2_	74	7Networks_RH_SalVentAttn_TempOccPar_1	0.681425	0.104496	0.0639636	0.04297	0.00409134	0.0060403
AEC_gamma_Regression_RC2_	75	7Networks_RH_SalVentAttn_TempOccPar_2	0.646173	0.126934	0.0554735	0.0420689	0.00307731	0.00454322
AEC_gamma_Regression_RC2_	76	7Networks_RH_SalVentAttn_FrOperIns_1	0.344352	0.336238	0.0259941	0.0293472	0.000675691	0.000997564
AEC_gamma_Regression_RC2_	77	7Networks_RH_SalVentAttn_Med_1	0.418391	0.238378	0.0329665	0.0314185	0.00108679	0.0016045
AEC_gamma_Regression_RC2_	78	7Networks_RH_SalVentAttn_Med_2	0.401999	0.243128	0.0345216	0.0308566	0.00119174	0.00175944
AEC_gamma_Regression_RC2_	79	7Networks_RH_Limbic_OFC_1	0.223124	0.998607	0.00102611	0.0209879	1.0529e-06	1.55446e-06
AEC_gamma_Regression_RC2_	80	7Networks_RH_Limbic_TempPole_1	0.411875	0.227135	0.0360338	0.0329069	0.00129844	0.00191696
AEC_gamma_Regression_RC2_	81	7Networks_RH_Cont_Par_1	0.425791	0.271329	0.0272696	0.030356	0.000743629	0.00109787
AEC_gamma_Regression_RC2_	82	7Networks_RH_Cont_Par_2	1.27305	0.0489079	0.0971323	0.0534175	0.00943469	0.013929
AEC_gamma_Regression_RC2_	83	7Networks_RH_Cont_PFCl_1	0.249539	0.723771	0.00766461	0.0215627	5.87462e-05	8.67306e-05
AEC_gamma_Regression_RC2_	84	7Networks_RH_Cont_PFCl_2	0.21174	0.995748	0.000958077	0.020516	9.17911e-07	1.35517e-06
AEC_gamma_Regression_RC2_	85	7Networks_RH_Cont_PFCl_3	0.236127	0.637166	0.00869275	0.0216564	7.5564e-05	0.00011156
AEC_gamma_Regression_RC2_	86	7Networks_RH_Cont_PFCl_4	1.0597	0.06008	0.085091	0.0513261	0.00724047	0.0106896
AEC_gamma_Regression_RC2_	87	7Networks_RH_Cont_Cing_1	0.43439	0.290976	0.0249622	0.0287359	0.000623112	0.000919939
AEC_gamma_Regression_RC2_	88	7Networks_RH_Cont_PFCmp_1	0.24717	0.629155	0.00997454	0.0232856	9.94915e-05	0.000146885
AEC_gamma_Regression_RC2_	89	7Networks_RH_Cont_pCun_1	0.473179	0.189242	0.0409221	0.0344851	0.00167462	0.00247234
AEC_gamma_Regression_RC2_	90	7Networks_RH_Default_Par_1	1.35074	0.0571835	0.0863668	0.0505915	0.00745923	0.0110125
AEC_gamma_Regression_RC2_	91	7Networks_RH_Default_Temp_1	0.928277	0.0662996	0.0872108	0.0511982	0.00760573	0.0112288
AEC_gamma_Regression_RC2_	92	7Networks_RH_Default_Temp_2	0.297841	0.389266	0.0212297	0.0262569	0.000450699	0.000665395
AEC_gamma_Regression_RC2_	93	7Networks_RH_Default_Temp_3	0.595816	0.126071	0.0579964	0.0408959	0.00336358	0.00496586
AEC_gamma_Regression_RC2_	94	7Networks_RH_Default_PFCv_1	0.266826	0.592073	0.0129028	0.0234514	0.000166483	0.00024579
AEC_gamma_Regression_RC2_	95	7Networks_RH_Default_PFCv_2	0.278034	0.454231	0.0183876	0.0257029	0.000338105	0.000499166
AEC_gamma_Regression_RC2_	96	7Networks_RH_Default_PFCdPFCm_1	0.27606	0.775149	0.00744549	0.0222858	5.54353e-05	8.18425e-05
AEC_gamma_Regression_RC2_	97	7Networks_RH_Default_PFCdPFCm_2	0.251281	0.59419	0.011378	0.0232441	0.000129458	0.000191127
AEC_gamma_Regression_RC2_	98	7Networks_RH_Default_PFCdPFCm_3	0.528874	0.160192	0.0459017	0.0353311	0.00210696	0.00311064
AEC_gamma_Regression_RC2_	99	7Networks_RH_Default_pCunPCC_1	0.569788	0.144033	0.0526783	0.0401044	0.00277501	0.00409692
AEC_gamma_Regression_RC2_	100	7Networks_RH_Default_pCunPCC_2	0.536314	0.16528	0.0446662	0.0372469	0.00199507	0.00294544
AEC_theta_Regression_RC1_	1	7Networks_LH_Vis_1	0.257823	0.666774	-0.00903776	0.0233681	8.1681e-05	8.27458e-05
AEC_theta_Regression_RC1_	2	7Networks_LH_Vis_2	0.233338	0.895434	0.00212478	0.0222467	4.51469e-06	4.57354e-06
AEC_theta_Regression_RC1_	3	7Networks_LH_Vis_3	0.246112	0.84542	-0.00466109	0.0226491	2.17258e-05	2.20089e-05
AEC_theta_Regression_RC1_	4	7Networks_LH_Vis_4	0.237656	0.861792	-0.00379864	0.0216169	1.44297e-05	1.46178e-05
AEC_theta_Regression_RC1_	5	7Networks_LH_Vis_5	0.230668	0.659922	-0.0093031	0.0225279	8.65476e-05	8.76758e-05
AEC_theta_Regression_RC1_	6	7Networks_LH_Vis_6	0.226546	0.976349	-0.000459124	0.0209741	2.10795e-07	2.13543e-07
AEC_theta_Regression_RC1_	7	7Networks_LH_Vis_7	0.278429	0.895991	-0.00357131	0.0222581	1.27543e-05	1.29205e-05
AEC_theta_Regression_RC1_	8	7Networks_LH_Vis_8	0.2794	0.872341	-0.00530846	0.0221819	2.81797e-05	2.8547e-05
AEC_theta_Regression_RC1_	9	7Networks_LH_Vis_9	0.213594	0.964721	0.00114413	0.0199476	1.30903e-06	1.32609e-06
AEC_theta_Regression_RC1_	10	7Networks_LH_SomMot_1	0.306053	0.869575	-0.00438943	0.0230538	1.92671e-05	1.95183e-05
AEC_theta_Regression_RC1_	11	7Networks_LH_SomMot_2	0.30677	0.998339	-0.000891655	0.0221174	7.95048e-07	8.05412e-07
AEC_theta_Regression_RC1_	12	7Networks_LH_SomMot_3	0.295889	0.908451	-0.00275247	0.0211107	7.57607e-06	7.67483e-06
AEC_theta_Regression_RC1_	13	7Networks_LH_SomMot_4	0.257145	0.915199	0.00113479	0.0213247	1.28775e-06	1.30454e-06
AEC_theta_Regression_RC1_	14	7Networks_LH_SomMot_5	0.288271	0.548479	0.0116863	0.0228153	0.00013657	0.000138351
AEC_theta_Regression_RC1_	15	7Networks_LH_SomMot_6	0.213817	0.922916	0.0021412	0.0203956	4.58475e-06	4.64451e-06
AEC_theta_Regression_RC1_	16	7Networks_LH_DorsAttn_Post_1	0.281246	0.613734	-0.0111442	0.0236533	0.000124194	0.000125813
AEC_theta_Regression_RC1_	17	7Networks_LH_DorsAttn_Post_2	0.347736	0.741778	0.00530341	0.0222307	2.81262e-05	2.84928e-05
AEC_theta_Regression_RC1_	18	7Networks_LH_DorsAttn_Post_3	0.258018	0.892664	-0.00321544	0.0225761	1.0339e-05	1.04738e-05
AEC_theta_Regression_RC1_	19	7Networks_LH_DorsAttn_Post_4	0.278195	0.722704	0.00585083	0.022104	3.42323e-05	3.46785e-05
AEC_theta_Regression_RC1_	20	7Networks_LH_DorsAttn_Post_5	0.236914	0.835913	-0.00402338	0.0207979	1.61876e-05	1.63986e-05
AEC_theta_Regression_RC1_	21	7Networks_LH_DorsAttn_Post_6	0.222888	0.837573	0.00419117	0.021369	1.75659e-05	1.77949e-05
AEC_theta_Regression_RC1_	22	7Networks_LH_DorsAttn_PrCv_1	0.288723	0.968396	-0.000695101	0.0213838	4.83166e-07	4.89464e-07
AEC_theta_Regression_RC1_	23	7Networks_LH_DorsAttn_FEF_1	0.291201	0.529218	0.0130751	0.0236169	0.000170958	0.000173186
AEC_theta_Regression_RC1_	24	7Networks_LH_SalVentAttn_ParOper_1	0.329891	0.766257	0.00467186	0.0226848	2.18263e-05	2.21108e-05
AEC_theta_Regression_RC1_	25	7Networks_LH_SalVentAttn_FrOperIns_1	0.270929	0.688012	-0.00933614	0.0220373	8.71634e-05	8.82996e-05
AEC_theta_Regression_RC1_	26	7Networks_LH_SalVentAttn_FrOperIns_2	0.326678	0.518957	-0.0169204	0.0256433	0.0002863	0.000290032
AEC_theta_Regression_RC1_	27	7Networks_LH_SalVentAttn_PFCl_1	0.292304	0.804311	-0.00565831	0.0223981	3.20165e-05	3.24339e-05
AEC_theta_Regression_RC1_	28	7Networks_LH_SalVentAttn_Med_1	0.241056	0.646988	0.00887734	0.0212292	7.88071e-05	7.98344e-05
AEC_theta_Regression_RC1_	29	7Networks_LH_SalVentAttn_Med_2	0.239953	0.839122	0.00285645	0.0211468	8.1593e-06	8.26565e-06
AEC_theta_Regression_RC1_	30	7Networks_LH_SalVentAttn_Med_3	0.271526	0.4798	0.0142705	0.0236843	0.000203648	0.000206303
AEC_theta_Regression_RC1_	31	7Networks_LH_Limbic_OFC_1	0.371541	0.463817	-0.0184937	0.0255959	0.000342016	0.000346474
AEC_theta_Regression_RC1_	32	7Networks_LH_Limbic_TempPole_1	0.33063	0.444309	-0.0196404	0.0266734	0.000385745	0.000390773
AEC_theta_Regression_RC1_	33	7Networks_LH_Limbic_TempPole_2	0.279346	0.576515	-0.0134788	0.024367	0.000181678	0.000184046
AEC_theta_Regression_RC1_	34	7Networks_LH_Cont_Par_1	0.248644	0.836838	-0.00492122	0.0220688	2.42184e-05	2.45341e-05
AEC_theta_Regression_RC1_	35	7Networks_LH_Cont_PFCl_1	0.293641	0.566391	-0.0143436	0.0246872	0.000205738	0.00020842
AEC_theta_Regression_RC1_	36	7Networks_LH_Cont_pCun_1	0.257334	0.960268	-0.00116327	0.0214816	1.3532e-06	1.37084e-06
AEC_theta_Regression_RC1_	37	7Networks_LH_Cont_Cing_1	0.252498	0.920452	0.00139231	0.0217433	1.93854e-06	1.96381e-06
AEC_theta_Regression_RC1_	38	7Networks_LH_Default_Temp_1	0.292117	0.607867	-0.0120574	0.0236755	0.00014538	0.000147275
AEC_theta_Regression_RC1_	39	7Networks_LH_Default_Temp_2	0.263906	0.782774	-0.00695549	0.0225593	4.83788e-05	4.90095e-05
AEC_theta_Regression_RC1_	40	7Networks_LH_Default_Par_1	0.26076	0.819672	-0.00497672	0.0214865	2.47678e-05	2.50906e-05
AEC_theta_Regression_RC1_	41	7Networks_LH_Default_Par_2	0.257053	0.788742	-0.00602892	0.0223363	3.63479e-05	3.68217e-05
AEC_theta_Regression_RC1_	42	7Networks_LH_Default_PFC_1	0.512628	0.240595	-0.0388384	0.0335384	0.00150842	0.00152809
AEC_theta_Regression_RC1_	43	7Networks_LH_Default_PFC_2	0.428024	0.283726	-0.0317118	0.0321313	0.00100564	0.00101875
AEC_theta_Regression_RC1_	44	7Networks_LH_Default_PFC_3	0.321714	0.360913	-0.0233047	0.0274762	0.000543109	0.000550189
AEC_theta_Regression_RC1_	45	7Networks_LH_Default_PFC_4	0.266288	0.957747	-0.00235163	0.0231105	5.53014e-06	5.60223e-06
AEC_theta_Regression_RC1_	46	7Networks_LH_Default_PFC_5	0.226943	0.65662	-0.0102505	0.0217634	0.000105072	0.000106442
AEC_theta_Regression_RC1_	47	7Networks_LH_Default_PFC_6	0.278546	0.967251	-0.00168964	0.0210421	2.85489e-06	2.8921e-06
AEC_theta_Regression_RC1_	48	7Networks_LH_Default_PFC_7	0.339485	0.572349	0.0106833	0.0231323	0.000114133	0.000115621
AEC_theta_Regression_RC1_	49	7Networks_LH_Default_pCunPCC_1	0.253746	0.868307	-0.00315547	0.0217781	9.957e-06	1.00868e-05
AEC_theta_Regression_RC1_	50	7Networks_LH_Default_pCunPCC_2	0.238197	0.956328	0.00179118	0.0211703	3.20833e-06	3.25015e-06
AEC_theta_Regression_RC1_	51	7Networks_RH_Vis_1	0.250122	0.648597	-0.00985176	0.0230933	9.70571e-05	9.83222e-05
AEC_theta_Regression_RC1_	52	7Networks_RH_Vis_2	0.328989	0.384141	-0.0239474	0.0280216	0.000573479	0.000580954
AEC_theta_Regression_RC1_	53	7Networks_RH_Vis_3	0.231099	0.923284	-0.0021744	0.0215578	4.72804e-06	4.78967e-06
AEC_theta_Regression_RC1_	54	7Networks_RH_Vis_4	0.240249	0.691284	-0.00829096	0.0222835	6.874e-05	6.9636e-05
AEC_theta_Regression_RC1_	55	7Networks_RH_Vis_5	0.230846	0.727576	-0.00606679	0.02168	3.6806e-05	3.72857e-05
AEC_theta_Regression_RC1_	56	7Networks_RH_Vis_6	0.283256	0.527683	-0.0151002	0.0244503	0.000228017	0.000230989
AEC_theta_Regression_RC1_	57	7Networks_RH_Vis_7	0.236009	0.854083	-0.00396593	0.0224687	1.57286e-05	1.59336e-05
AEC_theta_Regression_RC1_	58	7Networks_RH_Vis_8	0.228908	0.97275	-0.00116766	0.0215858	1.36343e-06	1.3812e-06
AEC_theta_Regression_RC1_	59	7Networks_RH_SomMot_1	0.246312	0.713799	-0.00804347	0.0229842	6.46974e-05	6.55407e-05
AEC_theta_Regression_RC1_	60	7Networks_RH_SomMot_2	0.314588	0.602649	-0.0126908	0.0238071	0.000161057	0.000163157
AEC_theta_Regression_RC1_	61	7Networks_RH_SomMot_3	0.293049	0.638247	-0.0104064	0.0232722	0.000108294	0.000109706
AEC_theta_Regression_RC1_	62	7Networks_RH_SomMot_4	0.0782103	0.32483	-0.00470438	0.0048595	2.21312e-05	2.24197e-05
AEC_theta_Regression_RC1_	63	7Networks_RH_SomMot_5	0.356219	0.470562	-0.0181202	0.0255515	0.000328343	0.000332623
AEC_theta_Regression_RC1_	64	7Networks_RH_SomMot_6	0.254141	0.812665	-0.00526421	0.0213479	2.77119e-05	2.80732e-05
AEC_theta_Regression_RC1_	65	7Networks_RH_SomMot_7	0.2322	0.615378	-0.00946799	0.0227238	8.96427e-05	9.08112e-05
AEC_theta_Regression_RC1_	66	7Networks_RH_SomMot_8	0.218106	0.963107	-0.00112141	0.0210391	1.25757e-06	1.27396e-06
AEC_theta_Regression_RC1_	67	7Networks_RH_DorsAttn_Post_1	0.253364	0.84414	-0.00509125	0.0224801	2.59208e-05	2.62587e-05
AEC_theta_Regression_RC1_	68	7Networks_RH_DorsAttn_Post_2	0.268705	0.636182	-0.0109626	0.0228075	0.000120179	0.000121746
AEC_theta_Regression_RC1_	69	7Networks_RH_DorsAttn_Post_3	0.29522	0.383748	-0.0210712	0.0269765	0.000443995	0.000449783
AEC_theta_Regression_RC1_	70	7Networks_RH_DorsAttn_Post_4	0.229955	0.847893	0.00387862	0.0217547	1.50437e-05	1.52398e-05
AEC_theta_Regression_RC1_	71	7Networks_RH_DorsAttn_Post_5	0.225026	0.709786	-0.00755689	0.0209865	5.71067e-05	5.7851e-05
AEC_theta_Regression_RC1_	72	7Networks_RH_DorsAttn_PrCv_1	0.406693	0.369252	-0.0251371	0.0285674	0.000631872	0.000640109
AEC_theta_Regression_RC1_	73	7Networks_RH_DorsAttn_FEF_1	0.251395	0.886711	-0.00303194	0.0221863	9.19264e-06	9.31247e-06
AEC_theta_Regression_RC1_	74	7Networks_RH_SalVentAttn_TempOccPar_1	0.249411	0.785463	-0.00569719	0.0211316	3.2458e-05	3.28811e-05
AEC_theta_Regression_RC1_	75	7Networks_RH_SalVentAttn_TempOccPar_2	0.244964	0.873358	-0.00333393	0.0209555	1.11151e-05	1.126e-05
AEC_theta_Regression_RC1_	76	7Networks_RH_SalVentAttn_FrOperIns_1	0.334145	0.507862	-0.0161526	0.0250841	0.000260905	0.000264306
AEC_theta_Regression_RC1_	77	7Networks_RH_SalVentAttn_Med_1	0.230515	0.86053	-0.00266561	0.0218	7.1055e-06	7.19812e-06
AEC_theta_Regression_RC1_	78	7Networks_RH_SalVentAttn_Med_2	0.281745	0.448237	0.0175175	0.0258066	0.000306863	0.000310863
AEC_theta_Regression_RC1_	79	7Networks_RH_Limbic_OFC_1	0.270108	0.647588	-0.0107462	0.0229318	0.00011548	0.000116985
AEC_theta_Regression_RC1_	80	7Networks_RH_Limbic_TempPole_1	0.239023	0.704337	-0.00752122	0.0228477	5.65688e-05	5.73062e-05
AEC_theta_Regression_RC1_	81	7Networks_RH_Cont_Par_1	0.247653	0.664853	-0.0102425	0.0218993	0.000104908	0.000106276
AEC_theta_Regression_RC1_	82	7Networks_RH_Cont_Par_2	0.231084	0.8846	-0.00387751	0.0218189	1.50351e-05	1.52311e-05
AEC_theta_Regression_RC1_	83	7Networks_RH_Cont_PFCl_1	0.352983	0.406304	-0.0237274	0.0272468	0.000562989	0.000570327
AEC_theta_Regression_RC1_	84	7Networks_RH_Cont_PFCl_2	0.303862	0.612445	-0.0111365	0.0233016	0.000124021	0.000125638
AEC_theta_Regression_RC1_	85	7Networks_RH_Cont_PFCl_3	0.337975	0.403965	-0.0219212	0.0264532	0.000480541	0.000486805
AEC_theta_Regression_RC1_	86	7Networks_RH_Cont_PFCl_4	0.390016	0.434712	-0.0203408	0.0271691	0.000413749	0.000419142
AEC_theta_Regression_RC1_	87	7Networks_RH_Cont_Cing_1	0.232244	0.954403	-0.00142206	0.0206536	2.02225e-06	2.04861e-06
AEC_theta_Regression_RC1_	88	7Networks_RH_Cont_PFCmp_1	0.227328	0.749464	0.00649093	0.0207802	4.21321e-05	4.26813e-05
AEC_theta_Regression_RC1_	89	7Networks_RH_Cont_pCun_1	0.229469	0.981018	-0.000801077	0.0215258	6.41725e-07	6.5009e-07
AEC_theta_Regression_RC1_	90	7Networks_RH_Default_Par_1	0.238792	0.919043	-0.00290822	0.0218309	8.45775e-06	8.568e-06
AEC_theta_Regression_RC1_	91	7Networks_RH_Default_Temp_1	0.226234	0.944494	0.00161531	0.0219806	2.60922e-06	2.64323e-06
AEC_theta_Regression_RC1_	92	7Networks_RH_Default_Temp_2	0.263448	0.64653	-0.0105791	0.0232847	0.000111917	0.000113376
AEC_theta_Regression_RC1_	93	7Networks_RH_Default_Temp_3	0.23074	0.971518	-0.00159368	0.0211662	2.53981e-06	2.57292e-06
AEC_theta_Regression_RC1_	94	7Networks_RH_Default_PFCv_1	0.25607	0.756758	-0.00774881	0.0219318	6.00441e-05	6.08268e-05
AEC_theta_Regression_RC1_	95	7Networks_RH_Default_PFCv_2	0.353579	0.413742	-0.020182	0.0264909	0.000407314	0.000412623
AEC_theta_Regression_RC1_	96	7Networks_RH_Default_PFCdPFCm_1	0.271199	0.562138	-0.0130785	0.0231504	0.000171048	0.000173278
AEC_theta_Regression_RC1_	97	7Networks_RH_Default_PFCdPFCm_2	0.245779	0.709367	-0.0084709	0.0214164	7.17561e-05	7.26914e-05
AEC_theta_Regression_RC1_	98	7Networks_RH_Default_PFCdPFCm_3	0.247429	0.999243	-0.00117329	0.0214102	1.37661e-06	1.39455e-06
AEC_theta_Regression_RC1_	99	7Networks_RH_Default_pCunPCC_1	0.265031	0.612439	-0.0109482	0.0236067	0.000119862	0.000121425
AEC_theta_Regression_RC1_	100	7Networks_RH_Default_pCunPCC_2	0.233271	0.924152	-0.0021524	0.0219398	4.6328e-06	4.69319e-06
AEC_theta_Regression_RC2_	1	7Networks_LH_Vis_1	0.289045	0.472203	-0.0170955	0.0252341	0.000292257	0.000324278
AEC_theta_Regression_RC2_	2	7Networks_LH_Vis_2	0.2372	0.629752	-0.00904593	0.0224823	8.18289e-05	9.07944e-05
AEC_theta_Regression_RC2_	3	7Networks_LH_Vis_3	0.281088	0.452681	-0.0165161	0.0245314	0.00027278	0.000302667
AEC_theta_Regression_RC2_	4	7Networks_LH_Vis_4	0.264988	0.542463	-0.0141105	0.0242846	0.000199105	0.00022092
AEC_theta_Regression_RC2_	5	7Networks_LH_Vis_5	0.215271	0.877774	-0.00369708	0.0206589	1.36684e-05	1.51659e-05
AEC_theta_Regression_RC2_	6	7Networks_LH_Vis_6	0.260639	0.506368	-0.015309	0.0233923	0.000234367	0.000260045
AEC_theta_Regression_RC2_	7	7Networks_LH_Vis_7	0.414246	0.23938	-0.0370042	0.0340445	0.00136931	0.00151934
AEC_theta_Regression_RC2_	8	7Networks_LH_Vis_8	0.450953	0.205342	-0.0421069	0.0341499	0.00177299	0.00196725
AEC_theta_Regression_RC2_	9	7Networks_LH_Vis_9	0.252991	0.431808	-0.0163993	0.0232852	0.000268937	0.000298402
AEC_theta_Regression_RC2_	10	7Networks_LH_SomMot_1	0.537307	0.157009	-0.050647	0.0387543	0.00256512	0.00284616
AEC_theta_Regression_RC2_	11	7Networks_LH_SomMot_2	0.603923	0.12767	-0.0569152	0.0410734	0.00323934	0.00359425
AEC_theta_Regression_RC2_	12	7Networks_LH_SomMot_3	0.548104	0.145056	-0.0522583	0.038651	0.00273093	0.00303015
AEC_theta_Regression_RC2_	13	7Networks_LH_SomMot_4	0.409173	0.219483	-0.0365158	0.033891	0.0013334	0.0014795
AEC_theta_Regression_RC2_	14	7Networks_LH_SomMot_5	0.384332	0.224453	-0.0334591	0.0292133	0.00111951	0.00124217
AEC_theta_Regression_RC2_	15	7Networks_LH_SomMot_6	0.218045	0.745791	-0.00529333	0.0207833	2.80194e-05	3.10893e-05
AEC_theta_Regression_RC2_	16	7Networks_LH_DorsAttn_Post_1	0.301012	0.470269	-0.018487	0.0244569	0.000341768	0.000379214
AEC_theta_Regression_RC2_	17	7Networks_LH_DorsAttn_Post_2	0.804804	0.0788244	-0.0773114	0.0472166	0.00597705	0.00663192
AEC_theta_Regression_RC2_	18	7Networks_LH_DorsAttn_Post_3	0.356375	0.286272	-0.0282446	0.0294661	0.000797755	0.00088516
AEC_theta_Regression_RC2_	19	7Networks_LH_DorsAttn_Post_4	0.445715	0.188007	-0.0398278	0.0356329	0.00158625	0.00176005
AEC_theta_Regression_RC2_	20	7Networks_LH_DorsAttn_Post_5	0.264824	0.491827	-0.0141383	0.0233214	0.000199892	0.000221793
AEC_theta_Regression_RC2_	21	7Networks_LH_DorsAttn_Post_6	0.223729	0.686895	-0.00705344	0.0207983	4.97511e-05	5.5202e-05
AEC_theta_Regression_RC2_	22	7Networks_LH_DorsAttn_PrCv_1	0.568628	0.140607	-0.0544861	0.0393189	0.00296874	0.00329401
AEC_theta_Regression_RC2_	23	7Networks_LH_DorsAttn_FEF_1	0.371499	0.245998	-0.0297631	0.0302945	0.000885839	0.000982896
AEC_theta_Regression_RC2_	24	7Networks_LH_SalVentAttn_ParOper_1	0.715331	0.0885884	-0.0699009	0.0438618	0.00488613	0.00542148
AEC_theta_Regression_RC2_	25	7Networks_LH_SalVentAttn_FrOperIns_1	0.37593	0.255698	-0.0334222	0.0299266	0.00111705	0.00123943
AEC_theta_Regression_RC2_	26	7Networks_LH_SalVentAttn_FrOperIns_2	0.431025	0.232236	-0.035726	0.031799	0.00127635	0.00141619
AEC_theta_Regression_RC2_	27	7Networks_LH_SalVentAttn_PFCl_1	0.48261	0.180013	-0.044145	0.0347847	0.00194878	0.0021623
AEC_theta_Regression_RC2_	28	7Networks_LH_SalVentAttn_Med_1	0.284844	0.346307	-0.0204648	0.0247575	0.00041881	0.000464697
AEC_theta_Regression_RC2_	29	7Networks_LH_SalVentAttn_Med_2	0.310173	0.361669	-0.020657	0.0269099	0.000426712	0.000473464
AEC_theta_Regression_RC2_	30	7Networks_LH_SalVentAttn_Med_3	0.250256	0.603625	-0.00929171	0.0220443	8.63358e-05	9.57952e-05
AEC_theta_Regression_RC2_	31	7Networks_LH_Limbic_OFC_1	0.621447	0.138427	-0.0578861	0.0396185	0.0033508	0.00371793
AEC_theta_Regression_RC2_	32	7Networks_LH_Limbic_TempPole_1	0.36269	0.330667	-0.0253835	0.0286286	0.00064432	0.000714915
AEC_theta_Regression_RC2_	33	7Networks_LH_Limbic_TempPole_2	0.294246	0.500222	-0.0173741	0.0251507	0.000301858	0.000334931
AEC_theta_Regression_RC2_	34	7Networks_LH_Cont_Par_1	0.309993	0.386655	-0.0210372	0.0269259	0.000442562	0.000491052
AEC_theta_Regression_RC2_	35	7Networks_LH_Cont_PFCl_1	0.360028	0.323851	-0.0269185	0.0283965	0.000724606	0.000803997
AEC_theta_Regression_RC2_	36	7Networks_LH_Cont_pCun_1	0.357405	0.269982	-0.0304811	0.0302722	0.000929096	0.00103089
AEC_theta_Regression_RC2_	37	7Networks_LH_Cont_Cing_1	0.346649	0.29985	-0.0273796	0.0292408	0.000749644	0.000831778
AEC_theta_Regression_RC2_	38	7Networks_LH_Default_Temp_1	0.388155	0.284163	-0.0314187	0.0309733	0.000987135	0.00109529
AEC_theta_Regression_RC2_	39	7Networks_LH_Default_Temp_2	0.330942	0.357596	-0.0245905	0.027752	0.000604694	0.000670947
AEC_theta_Regression_RC2_	40	7Networks_LH_Default_Par_1	0.361222	0.29351	-0.0307169	0.0297917	0.00094353	0.00104691
AEC_theta_Regression_RC2_	41	7Networks_LH_Default_Par_2	0.305076	0.412913	-0.0198971	0.0265202	0.000395894	0.00043927
AEC_theta_Regression_RC2_	42	7Networks_LH_Default_PFC_1	0.522441	0.230544	-0.0379786	0.0339787	0.00144237	0.00160041
AEC_theta_Regression_RC2_	43	7Networks_LH_Default_PFC_2	0.408903	0.33226	-0.02785	0.0302141	0.000775623	0.000860604
AEC_theta_Regression_RC2_	44	7Networks_LH_Default_PFC_3	0.293775	0.463284	-0.0190104	0.0250831	0.000361396	0.000400992
AEC_theta_Regression_RC2_	45	7Networks_LH_Default_PFC_4	0.263914	0.942439	-0.00188926	0.0229292	3.5693e-06	3.96037e-06
AEC_theta_Regression_RC2_	46	7Networks_LH_Default_PFC_5	0.233409	0.56053	-0.0119681	0.021372	0.000143237	0.00015893
AEC_theta_Regression_RC2_	47	7Networks_LH_Default_PFC_6	0.495323	0.16551	-0.0484155	0.0370295	0.00234406	0.00260089
AEC_theta_Regression_RC2_	48	7Networks_LH_Default_PFC_7	0.6675	0.0953566	-0.0650287	0.0433066	0.00422873	0.00469205
AEC_theta_Regression_RC2_	49	7Networks_LH_Default_pCunPCC_1	0.318176	0.344534	-0.0234179	0.0265698	0.000548397	0.000608482
AEC_theta_Regression_RC2_	50	7Networks_LH_Default_pCunPCC_2	0.282567	0.425328	-0.0173369	0.024704	0.000300569	0.000333501
AEC_theta_Regression_RC2_	51	7Networks_RH_Vis_1	0.245385	0.632592	-0.00996843	0.0214639	9.93696e-05	0.000110257
AEC_theta_Regression_RC2_	52	7Networks_RH_Vis_2	0.280697	0.628038	-0.0114965	0.0235337	0.000132171	0.000146652
AEC_theta_Regression_RC2_	53	7Networks_RH_Vis_3	0.257691	0.565582	-0.0128865	0.0237869	0.000166062	0.000184257
AEC_theta_Regression_RC2_	54	7Networks_RH_Vis_4	0.233764	0.71314	-0.00731108	0.0220943	5.34518e-05	5.93082e-05
AEC_theta_Regression_RC2_	55	7Networks_RH_Vis_5	0.225029	0.872032	-0.00361535	0.0212997	1.30708e-05	1.45029e-05
AEC_theta_Regression_RC2_	56	7Networks_RH_Vis_6	0.279342	0.538152	-0.0143788	0.024621	0.000206749	0.000229401
AEC_theta_Regression_RC2_	57	7Networks_RH_Vis_7	0.249734	0.598078	-0.0117506	0.0233044	0.000138077	0.000153205
AEC_theta_Regression_RC2_	58	7Networks_RH_Vis_8	0.253908	0.53223	-0.0125237	0.0232649	0.000156842	0.000174026
AEC_theta_Regression_RC2_	59	7Networks_RH_SomMot_1	0.272097	0.515145	-0.0145032	0.0239225	0.000210342	0.000233388
AEC_theta_Regression_RC2_	60	7Networks_RH_SomMot_2	0.414259	0.266405	-0.0333838	0.0328396	0.00111448	0.00123658
AEC_theta_Regression_RC2_	61	7Networks_RH_SomMot_3	0.408118	0.24583	-0.0345341	0.0319005	0.00119261	0.00132327
AEC_theta_Regression_RC2_	62	7Networks_RH_SomMot_4	5.92244	0.154125	-0.112628	0.0813369	0.012685	0.0140749
AEC_theta_Regression_RC2_	63	7Networks_RH_SomMot_5	0.53215	0.169369	-0.0488548	0.0373096	0.00238679	0.0026483
AEC_theta_Regression_RC2_	64	7Networks_RH_SomMot_6	0.342794	0.293673	-0.0272359	0.0289525	0.000741793	0.000823067
AEC_theta_Regression_RC2_	65	7Networks_RH_SomMot_7	0.215551	0.970421	-0.000894113	0.0201884	7.99437e-07	8.87027e-07
AEC_theta_Regression_RC2_	66	7Networks_RH_SomMot_8	0.234728	0.685448	-0.00791493	0.0219068	6.26461e-05	6.95098e-05
AEC_theta_Regression_RC2_	67	7Networks_RH_DorsAttn_Post_1	0.30746	0.415587	-0.0198104	0.0272752	0.000392452	0.00043545
AEC_theta_Regression_RC2_	68	7Networks_RH_DorsAttn_Post_2	0.33286	0.33139	-0.0258732	0.0284506	0.000669424	0.000742769
AEC_theta_Regression_RC2_	69	7Networks_RH_DorsAttn_Post_3	0.240266	0.793908	-0.00570554	0.0210198	3.25532e-05	3.61198e-05
AEC_theta_Regression_RC2_	70	7Networks_RH_DorsAttn_Post_4	0.237002	0.664524	-0.00820804	0.0222903	6.7372e-05	7.47536e-05
AEC_theta_Regression_RC2_	71	7Networks_RH_DorsAttn_Post_5	0.227467	0.683119	-0.00869205	0.0212235	7.55518e-05	8.38296e-05
AEC_theta_Regression_RC2_	72	7Networks_RH_DorsAttn_PrCv_1	0.546492	0.185157	-0.0469344	0.037303	0.00220284	0.00244419
AEC_theta_Regression_RC2_	73	7Networks_RH_DorsAttn_FEF_1	0.341627	0.304316	-0.0279395	0.02847	0.000780613	0.000866141
AEC_theta_Regression_RC2_	74	7Networks_RH_SalVentAttn_TempOccPar_1	0.28196	0.492075	-0.0164502	0.0249713	0.000270609	0.000300258
AEC_theta_Regression_RC2_	75	7Networks_RH_SalVentAttn_TempOccPar_2	0.298054	0.397959	-0.0198641	0.0255504	0.000394583	0.000437816
AEC_theta_Regression_RC2_	76	7Networks_RH_SalVentAttn_FrOperIns_1	0.462811	0.216326	-0.040646	0.0329602	0.0016521	0.00183311
AEC_theta_Regression_RC2_	77	7Networks_RH_SalVentAttn_Med_1	0.25444	0.55173	-0.0141911	0.0231145	0.000201386	0.000223451
AEC_theta_Regression_RC2_	78	7Networks_RH_SalVentAttn_Med_2	0.246483	0.575428	-0.00908671	0.0215115	8.25684e-05	9.16149e-05
AEC_theta_Regression_RC2_	79	7Networks_RH_Limbic_OFC_1	0.364918	0.27701	-0.0301337	0.0305309	0.00090804	0.00100753
AEC_theta_Regression_RC2_	80	7Networks_RH_Limbic_TempPole_1	0.239936	0.662212	-0.00882563	0.0217983	7.78918e-05	8.64259e-05
AEC_theta_Regression_RC2_	81	7Networks_RH_Cont_Par_1	0.292372	0.422997	-0.0203776	0.0256826	0.000415248	0.000460745
AEC_theta_Regression_RC2_	82	7Networks_RH_Cont_Par_2	0.249701	0.610736	-0.0107708	0.0228467	0.000116011	0.000128722
AEC_theta_Regression_RC2_	83	7Networks_RH_Cont_PFCl_1	0.397861	0.301034	-0.0305	0.0293157	0.000930248	0.00103217
AEC_theta_Regression_RC2_	84	7Networks_RH_Cont_PFCl_2	0.450871	0.208282	-0.0412612	0.0338271	0.00170249	0.00188902
AEC_theta_Regression_RC2_	85	7Networks_RH_Cont_PFCl_3	0.367677	0.3204	-0.0278417	0.028801	0.000775159	0.000860089
AEC_theta_Regression_RC2_	86	7Networks_RH_Cont_PFCl_4	0.592384	0.159248	-0.053384	0.0380981	0.00284985	0.00316209
AEC_theta_Regression_RC2_	87	7Networks_RH_Cont_Cing_1	0.292062	0.371655	-0.0211961	0.024998	0.000449275	0.0004985
AEC_theta_Regression_RC2_	88	7Networks_RH_Cont_PFCmp_1	0.259098	0.410073	-0.016904	0.0236957	0.000285745	0.000317053
AEC_theta_Regression_RC2_	89	7Networks_RH_Cont_pCun_1	0.243797	0.571053	-0.0117861	0.0223449	0.000138913	0.000154133
AEC_theta_Regression_RC2_	90	7Networks_RH_Default_Par_1	0.275253	0.461574	-0.0167704	0.0250049	0.000281245	0.000312059
AEC_theta_Regression_RC2_	91	7Networks_RH_Default_Temp_1	0.233743	0.73317	-0.00621139	0.0223109	3.85813e-05	4.28085e-05
AEC_theta_Regression_RC2_	92	7Networks_RH_Default_Temp_2	0.301461	0.403447	-0.020716	0.0264041	0.000429152	0.000476172
AEC_theta_Regression_RC2_	93	7Networks_RH_Default_Temp_3	0.245039	0.659945	-0.00949205	0.0224312	9.0099e-05	9.99706e-05
AEC_theta_Regression_RC2_	94	7Networks_RH_Default_PFCv_1	0.321282	0.350795	-0.0256621	0.0276905	0.000658543	0.000730696
AEC_theta_Regression_RC2_	95	7Networks_RH_Default_PFCv_2	0.452397	0.229859	-0.0388961	0.0338203	0.00151291	0.00167867
AEC_theta_Regression_RC2_	96	7Networks_RH_Default_PFCdPFCm_1	0.293439	0.42945	-0.0189175	0.0250511	0.000357871	0.000397081
AEC_theta_Regression_RC2_	97	7Networks_RH_Default_PFCdPFCm_2	0.314678	0.299848	-0.0263625	0.0275562	0.000694981	0.000771127
AEC_theta_Regression_RC2_	98	7Networks_RH_Default_PFCdPFCm_3	0.344036	0.253307	-0.0297258	0.0282521	0.000883622	0.000980435
AEC_theta_Regression_RC2_	99	7Networks_RH_Default_pCunPCC_1	0.272981	0.565847	-0.012711	0.0242047	0.000161569	0.000179272
AEC_theta_Regression_RC2_	100	7Networks_RH_Default_pCunPCC_2	0.24349	0.610224	-0.00973498	0.0224507	9.47698e-05	0.000105153
AlphaPow_Regression_ROIs_RC1_	1	7Networks_LH_Vis_1	0.294939	0.879427	0.00584265	0.0229144	3.41366e-05	3.44496e-05
AlphaPow_Regression_ROIs_RC1_	2	7Networks_LH_Vis_2	0.228884	0.978508	0.00135102	0.021958	1.82526e-06	1.842e-06
AlphaPow_Regression_ROIs_RC1_	3	7Networks_LH_Vis_3	0.249663	0.771266	-0.00340485	0.0224736	1.1593e-05	1.16993e-05
AlphaPow_Regression_ROIs_RC1_	4	7Networks_LH_Vis_4	0.237047	0.945613	0.000293795	0.0215178	8.63154e-08	8.71069e-08
AlphaPow_Regression_ROIs_RC1_	5	7Networks_LH_Vis_5	0.222964	0.871079	-0.00257776	0.0204698	6.64486e-06	6.70579e-06
AlphaPow_Regression_ROIs_RC1_	6	7Networks_LH_Vis_6	0.240919	0.716848	-0.00526627	0.021942	2.77336e-05	2.79879e-05
AlphaPow_Regression_ROIs_RC1_	7	7Networks_LH_Vis_7	0.251863	0.725967	-0.00506686	0.0218905	2.5673e-05	2.59084e-05
AlphaPow_Regression_ROIs_RC1_	8	7Networks_LH_Vis_8	0.232373	0.818371	-0.00355709	0.0221856	1.26529e-05	1.27689e-05
AlphaPow_Regression_ROIs_RC1_	9	7Networks_LH_Vis_9	0.202452	0.67848	-0.00809137	0.0202354	6.54703e-05	6.60706e-05
AlphaPow_Regression_ROIs_RC1_	10	7Networks_LH_SomMot_1	0.250782	0.582387	-0.00807846	0.0219136	6.52615e-05	6.586e-05
AlphaPow_Regression_ROIs_RC1_	11	7Networks_LH_SomMot_2	0.257804	0.912118	0.000324737	0.0209609	1.05454e-07	1.06421e-07
AlphaPow_Regression_ROIs_RC1_	12	7Networks_LH_SomMot_3	0.221416	0.986891	0.00138268	0.0205564	1.9118e-06	1.92933e-06
AlphaPow_Regression_ROIs_RC1_	13	7Networks_LH_SomMot_4	0.219237	0.875588	-0.00128563	0.0204591	1.65283e-06	1.66799e-06
AlphaPow_Regression_ROIs_RC1_	14	7Networks_LH_SomMot_5	0.26181	0.49091	-0.0142398	0.0235855	0.000202771	0.000204631
AlphaPow_Regression_ROIs_RC1_	15	7Networks_LH_SomMot_6	0.231514	0.707459	-0.0074726	0.0227425	5.58397e-05	5.63517e-05
AlphaPow_Regression_ROIs_RC1_	16	7Networks_LH_DorsAttn_Post_1	0.265946	0.719244	0.00898738	0.0232914	8.07729e-05	8.15136e-05
AlphaPow_Regression_ROIs_RC1_	17	7Networks_LH_DorsAttn_Post_2	0.229418	0.735647	-0.00573962	0.0218747	3.29432e-05	3.32453e-05
AlphaPow_Regression_ROIs_RC1_	18	7Networks_LH_DorsAttn_Post_3	0.297656	0.427547	-0.0169206	0.0248797	0.000286305	0.000288931
AlphaPow_Regression_ROIs_RC1_	19	7Networks_LH_DorsAttn_Post_4	0.263379	0.488687	-0.0128658	0.0234698	0.000165529	0.000167047
AlphaPow_Regression_ROIs_RC1_	20	7Networks_LH_DorsAttn_Post_5	0.235162	0.634475	-0.00836303	0.0222764	6.99403e-05	7.05817e-05
AlphaPow_Regression_ROIs_RC1_	21	7Networks_LH_DorsAttn_Post_6	0.33275	0.297559	-0.0253301	0.0284521	0.000641613	0.000647497
AlphaPow_Regression_ROIs_RC1_	22	7Networks_LH_DorsAttn_PrCv_1	0.230701	0.693983	-0.00617815	0.020735	3.81696e-05	3.85196e-05
AlphaPow_Regression_ROIs_RC1_	23	7Networks_LH_DorsAttn_FEF_1	0.26989	0.436394	-0.0166659	0.0252671	0.000277752	0.000280299
AlphaPow_Regression_ROIs_RC1_	24	7Networks_LH_SalVentAttn_ParOper_1	0.282666	0.419293	-0.0176734	0.0262068	0.000312347	0.000315212
AlphaPow_Regression_ROIs_RC1_	25	7Networks_LH_SalVentAttn_FrOperIns_1	0.215839	0.979371	0.000594883	0.0206534	3.53886e-07	3.57131e-07
AlphaPow_Regression_ROIs_RC1_	26	7Networks_LH_SalVentAttn_FrOperIns_2	0.223372	0.839962	-0.00130278	0.0206955	1.69724e-06	1.7128e-06
AlphaPow_Regression_ROIs_RC1_	27	7Networks_LH_SalVentAttn_PFCl_1	0.20879	0.974726	0.000598038	0.0204958	3.5765e-07	3.60929e-07
AlphaPow_Regression_ROIs_RC1_	28	7Networks_LH_SalVentAttn_Med_1	0.245504	0.69995	-0.0067713	0.0210194	4.58505e-05	4.62709e-05
AlphaPow_Regression_ROIs_RC1_	29	7Networks_LH_SalVentAttn_Med_2	0.24977	0.779248	-0.00504315	0.0218554	2.54334e-05	2.56666e-05
AlphaPow_Regression_ROIs_RC1_	30	7Networks_LH_SalVentAttn_Med_3	0.27208	0.48853	-0.0155708	0.0251303	0.00024245	0.000244674
AlphaPow_Regression_ROIs_RC1_	31	7Networks_LH_Limbic_OFC_1	0.22914	0.729663	0.00886363	0.022568	7.8564e-05	7.92844e-05
AlphaPow_Regression_ROIs_RC1_	32	7Networks_LH_Limbic_TempPole_1	0.227379	0.807003	0.00582917	0.0219699	3.39792e-05	3.42908e-05
AlphaPow_Regression_ROIs_RC1_	33	7Networks_LH_Limbic_TempPole_2	0.254746	0.741418	0.00916143	0.0230232	8.39317e-05	8.47014e-05
AlphaPow_Regression_ROIs_RC1_	34	7Networks_LH_Cont_Par_1	0.28643	0.429927	-0.0172684	0.0252146	0.000298199	0.000300933
AlphaPow_Regression_ROIs_RC1_	35	7Networks_LH_Cont_PFCl_1	0.218802	0.64004	-0.00861829	0.0213972	7.4275e-05	7.49561e-05
AlphaPow_Regression_ROIs_RC1_	36	7Networks_LH_Cont_pCun_1	0.278352	0.488257	-0.0149489	0.0252953	0.00022347	0.000225519
AlphaPow_Regression_ROIs_RC1_	37	7Networks_LH_Cont_Cing_1	0.266482	0.829913	-0.0035491	0.0219928	1.25961e-05	1.27116e-05
AlphaPow_Regression_ROIs_RC1_	38	7Networks_LH_Default_Temp_1	0.216633	0.811306	-0.00411817	0.0206025	1.69593e-05	1.71148e-05
AlphaPow_Regression_ROIs_RC1_	39	7Networks_LH_Default_Temp_2	0.230312	0.978426	0.00128736	0.0205718	1.65729e-06	1.67249e-06
AlphaPow_Regression_ROIs_RC1_	40	7Networks_LH_Default_Par_1	0.231218	0.939377	0.0026934	0.0208343	7.25438e-06	7.3209e-06
AlphaPow_Regression_ROIs_RC1_	41	7Networks_LH_Default_Par_2	0.263302	0.675475	-0.00614438	0.0225275	3.77534e-05	3.80996e-05
AlphaPow_Regression_ROIs_RC1_	42	7Networks_LH_Default_PFC_1	0.212463	0.998069	0.00179287	0.0197805	3.21438e-06	3.24386e-06
AlphaPow_Regression_ROIs_RC1_	43	7Networks_LH_Default_PFC_2	0.207843	0.953652	-0.000131661	0.0202932	1.73346e-08	1.74936e-08
AlphaPow_Regression_ROIs_RC1_	44	7Networks_LH_Default_PFC_3	0.238356	0.562906	0.0112001	0.0228597	0.000125441	0.000126592
AlphaPow_Regression_ROIs_RC1_	45	7Networks_LH_Default_PFC_4	0.216043	0.839443	0.00264795	0.0188814	7.01163e-06	7.07593e-06
AlphaPow_Regression_ROIs_RC1_	46	7Networks_LH_Default_PFC_5	0.220543	0.811239	0.00571055	0.0207536	3.26104e-05	3.29095e-05
AlphaPow_Regression_ROIs_RC1_	47	7Networks_LH_Default_PFC_6	0.309632	0.32343	-0.0236792	0.0278799	0.000560706	0.000565848
AlphaPow_Regression_ROIs_RC1_	48	7Networks_LH_Default_PFC_7	0.287857	0.427974	-0.0161871	0.025189	0.000262024	0.000264427
AlphaPow_Regression_ROIs_RC1_	49	7Networks_LH_Default_pCunPCC_1	0.272976	0.56659	-0.0111821	0.023337	0.000125039	0.000126186
AlphaPow_Regression_ROIs_RC1_	50	7Networks_LH_Default_pCunPCC_2	0.266952	0.66401	-0.00868094	0.023442	7.53587e-05	7.60498e-05
AlphaPow_Regression_ROIs_RC1_	51	7Networks_RH_Vis_1	0.284015	0.634414	0.0132113	0.0234	0.000174538	0.000176139
AlphaPow_Regression_ROIs_RC1_	52	7Networks_RH_Vis_2	0.28238	0.602035	0.0140765	0.0246526	0.000198147	0.000199964
AlphaPow_Regression_ROIs_RC1_	53	7Networks_RH_Vis_3	0.248878	0.910747	0.0043445	0.0215451	1.88747e-05	1.90477e-05
AlphaPow_Regression_ROIs_RC1_	54	7Networks_RH_Vis_4	0.232809	0.778731	-0.00520597	0.0215493	2.71021e-05	2.73506e-05
AlphaPow_Regression_ROIs_RC1_	55	7Networks_RH_Vis_5	0.220208	0.974322	0.000622172	0.0211315	3.87098e-07	3.90648e-07
AlphaPow_Regression_ROIs_RC1_	56	7Networks_RH_Vis_6	0.245848	0.815824	0.00761658	0.0228568	5.80123e-05	5.85442e-05
AlphaPow_Regression_ROIs_RC1_	57	7Networks_RH_Vis_7	0.229732	0.972471	0.00133489	0.0210966	1.78192e-06	1.79826e-06
AlphaPow_Regression_ROIs_RC1_	58	7Networks_RH_Vis_8	0.237793	0.753215	-0.00589915	0.0225808	3.48e-05	3.51191e-05
AlphaPow_Regression_ROIs_RC1_	59	7Networks_RH_SomMot_1	0.211138	0.90416	0.00448572	0.0206453	2.01217e-05	2.03062e-05
AlphaPow_Regression_ROIs_RC1_	60	7Networks_RH_SomMot_2	0.249892	0.7361	0.00888399	0.021966	7.89252e-05	7.9649e-05
AlphaPow_Regression_ROIs_RC1_	61	7Networks_RH_SomMot_3	0.213001	0.853303	0.00405297	0.020106	1.64266e-05	1.65772e-05
AlphaPow_Regression_ROIs_RC1_	62	7Networks_RH_SomMot_4	0.206803	0.954287	-0.000591175	0.0198593	3.49488e-07	3.52693e-07
AlphaPow_Regression_ROIs_RC1_	63	7Networks_RH_SomMot_5	0.240849	0.513831	-0.0128119	0.0227165	0.000164145	0.000165651
AlphaPow_Regression_ROIs_RC1_	64	7Networks_RH_SomMot_6	0.275652	0.415672	-0.0175558	0.024955	0.000308207	0.000311034
AlphaPow_Regression_ROIs_RC1_	65	7Networks_RH_SomMot_7	0.239319	0.606742	-0.0104878	0.0223861	0.000109994	0.000111003
AlphaPow_Regression_ROIs_RC1_	66	7Networks_RH_SomMot_8	0.238402	0.698295	-0.00792481	0.0226424	6.28027e-05	6.33786e-05
AlphaPow_Regression_ROIs_RC1_	67	7Networks_RH_DorsAttn_Post_1	0.262209	0.799447	-0.00384652	0.0226091	1.47957e-05	1.49314e-05
AlphaPow_Regression_ROIs_RC1_	68	7Networks_RH_DorsAttn_Post_2	0.244481	0.551448	-0.0116455	0.0225404	0.000135617	0.00013686
AlphaPow_Regression_ROIs_RC1_	69	7Networks_RH_DorsAttn_Post_3	0.228321	0.698939	-0.00639332	0.0220367	4.08746e-05	4.12494e-05
AlphaPow_Regression_ROIs_RC1_	70	7Networks_RH_DorsAttn_Post_4	0.249177	0.692969	-0.00707673	0.0228799	5.00801e-05	5.05393e-05
AlphaPow_Regression_ROIs_RC1_	71	7Networks_RH_DorsAttn_Post_5	0.246049	0.604812	-0.0100669	0.0230235	0.000101342	0.000102272
AlphaPow_Regression_ROIs_RC1_	72	7Networks_RH_DorsAttn_PrCv_1	0.218322	0.815353	-0.00296035	0.0204039	8.76366e-06	8.84402e-06
AlphaPow_Regression_ROIs_RC1_	73	7Networks_RH_DorsAttn_FEF_1	0.300635	0.387151	-0.0198468	0.0264634	0.000393897	0.000397509
AlphaPow_Regression_ROIs_RC1_	74	7Networks_RH_SalVentAttn_TempOccPar_1	0.247031	0.77751	-0.00400751	0.0216091	1.60601e-05	1.62074e-05
AlphaPow_Regression_ROIs_RC1_	75	7Networks_RH_SalVentAttn_TempOccPar_2	0.215344	0.761282	-0.00671458	0.0204333	4.50856e-05	4.5499e-05
AlphaPow_Regression_ROIs_RC1_	76	7Networks_RH_SalVentAttn_FrOperIns_1	0.260101	0.548018	0.0149479	0.0244892	0.00022344	0.000225489
AlphaPow_Regression_ROIs_RC1_	77	7Networks_RH_SalVentAttn_Med_1	0.245273	0.809127	-0.00484608	0.0217631	2.34845e-05	2.36998e-05
AlphaPow_Regression_ROIs_RC1_	78	7Networks_RH_SalVentAttn_Med_2	0.263848	0.549859	-0.0121535	0.0235953	0.000147708	0.000149063
AlphaPow_Regression_ROIs_RC1_	79	7Networks_RH_Limbic_OFC_1	0.28074	0.505284	0.0170485	0.0260747	0.000290653	0.000293318
AlphaPow_Regression_ROIs_RC1_	80	7Networks_RH_Limbic_TempPole_1	0.236607	0.695201	0.00965569	0.0218056	9.32323e-05	9.40872e-05
AlphaPow_Regression_ROIs_RC1_	81	7Networks_RH_Cont_Par_1	0.240051	0.598502	-0.0101109	0.0231318	0.00010223	0.000103167
AlphaPow_Regression_ROIs_RC1_	82	7Networks_RH_Cont_Par_2	0.233065	0.920738	0.00217557	0.0217314	4.73308e-06	4.77649e-06
AlphaPow_Regression_ROIs_RC1_	83	7Networks_RH_Cont_PFCl_1	0.313082	0.564036	0.011263	0.0233939	0.000126856	0.000128019
AlphaPow_Regression_ROIs_RC1_	84	7Networks_RH_Cont_PFCl_2	0.266784	0.569856	0.0111474	0.0228261	0.000124264	0.000125404
AlphaPow_Regression_ROIs_RC1_	85	7Networks_RH_Cont_PFCl_3	0.210757	0.824521	0.00385494	0.0202773	1.48606e-05	1.49969e-05
AlphaPow_Regression_ROIs_RC1_	86	7Networks_RH_Cont_PFCl_4	0.250165	0.494593	-0.013839	0.0238047	0.000191518	0.000193275
AlphaPow_Regression_ROIs_RC1_	87	7Networks_RH_Cont_Cing_1	0.262863	0.881854	-0.00138051	0.0225485	1.90579e-06	1.92327e-06
AlphaPow_Regression_ROIs_RC1_	88	7Networks_RH_Cont_PFCmp_1	0.222251	0.903006	-0.000972989	0.020833	9.46708e-07	9.5539e-07
AlphaPow_Regression_ROIs_RC1_	89	7Networks_RH_Cont_pCun_1	0.236709	0.807044	-0.00362852	0.0219203	1.31662e-05	1.32869e-05
AlphaPow_Regression_ROIs_RC1_	90	7Networks_RH_Default_Par_1	0.236818	0.76505	-0.00484829	0.0203618	2.35059e-05	2.37215e-05
AlphaPow_Regression_ROIs_RC1_	91	7Networks_RH_Default_Temp_1	0.233071	0.872656	-0.000609732	0.0213559	3.71773e-07	3.75182e-07
AlphaPow_Regression_ROIs_RC1_	92	7Networks_RH_Default_Temp_2	0.217879	0.816017	0.00564588	0.0201705	3.18759e-05	3.21682e-05
AlphaPow_Regression_ROIs_RC1_	93	7Networks_RH_Default_Temp_3	0.223151	0.964912	0.00118987	0.0202132	1.41579e-06	1.42877e-06
AlphaPow_Regression_ROIs_RC1_	94	7Networks_RH_Default_PFCv_1	0.282718	0.462163	0.0195083	0.0265121	0.000380572	0.000384062
AlphaPow_Regression_ROIs_RC1_	95	7Networks_RH_Default_PFCv_2	0.243326	0.745045	0.00868379	0.022747	7.54082e-05	7.60997e-05
AlphaPow_Regression_ROIs_RC1_	96	7Networks_RH_Default_PFCdPFCm_1	0.233582	0.586651	0.0101267	0.0218719	0.00010255	0.00010349
AlphaPow_Regression_ROIs_RC1_	97	7Networks_RH_Default_PFCdPFCm_2	0.21131	0.872045	0.00351356	0.0214177	1.23451e-05	1.24583e-05
AlphaPow_Regression_ROIs_RC1_	98	7Networks_RH_Default_PFCdPFCm_3	0.255202	0.474811	-0.0141218	0.0236684	0.000199425	0.000201254
AlphaPow_Regression_ROIs_RC1_	99	7Networks_RH_Default_pCunPCC_1	0.246028	0.92669	0.000452672	0.0213708	2.04912e-07	2.06791e-07
AlphaPow_Regression_ROIs_RC1_	100	7Networks_RH_Default_pCunPCC_2	0.243444	0.752507	-0.00489501	0.0213391	2.39611e-05	2.41809e-05
AlphaPow_Regression_ROIs_RC2_	1	7Networks_LH_Vis_1	0.456299	0.216362	0.0404967	0.034205	0.00163998	0.00167982
AlphaPow_Regression_ROIs_RC2_	2	7Networks_LH_Vis_2	0.254939	0.536525	0.0148018	0.0237429	0.000219095	0.000224417
AlphaPow_Regression_ROIs_RC2_	3	7Networks_LH_Vis_3	0.291846	0.446768	0.0166578	0.0263551	0.000277482	0.000284223
AlphaPow_Regression_ROIs_RC2_	4	7Networks_LH_Vis_4	0.2576	0.575835	0.0123622	0.0233222	0.000152823	0.000156535
AlphaPow_Regression_ROIs_RC2_	5	7Networks_LH_Vis_5	0.221161	0.997345	0.000886327	0.0215964	7.85576e-07	8.0466e-07
AlphaPow_Regression_ROIs_RC2_	6	7Networks_LH_Vis_6	0.281492	0.570901	0.0125092	0.0250847	0.00015648	0.000160281
AlphaPow_Regression_ROIs_RC2_	7	7Networks_LH_Vis_7	0.319584	0.379031	0.0208901	0.0275454	0.000436396	0.000446998
AlphaPow_Regression_ROIs_RC2_	8	7Networks_LH_Vis_8	0.237811	0.678218	0.00910131	0.0221226	8.28338e-05	8.48461e-05
AlphaPow_Regression_ROIs_RC2_	9	7Networks_LH_Vis_9	0.191953	0.985418	-0.000347816	0.0182811	1.20976e-07	1.23915e-07
AlphaPow_Regression_ROIs_RC2_	10	7Networks_LH_SomMot_1	0.27177	0.489519	0.0134327	0.0241943	0.000180438	0.000184821
AlphaPow_Regression_ROIs_RC2_	11	7Networks_LH_SomMot_2	0.422024	0.216748	0.0384381	0.0332738	0.00147748	0.00151338
AlphaPow_Regression_ROIs_RC2_	12	7Networks_LH_SomMot_3	0.242427	0.56575	0.0122202	0.0222789	0.000149334	0.000152961
AlphaPow_Regression_ROIs_RC2_	13	7Networks_LH_SomMot_4	0.271406	0.456962	0.0165125	0.0246663	0.000272662	0.000279286
AlphaPow_Regression_ROIs_RC2_	14	7Networks_LH_SomMot_5	0.273784	0.421835	0.0173535	0.0238754	0.000301144	0.00030846
AlphaPow_Regression_ROIs_RC2_	15	7Networks_LH_SomMot_6	0.221887	0.89481	0.00283423	0.0213451	8.03288e-06	8.22802e-06
AlphaPow_Regression_ROIs_RC2_	16	7Networks_LH_DorsAttn_Post_1	0.295122	0.472217	0.017631	0.0253324	0.000310851	0.000318402
AlphaPow_Regression_ROIs_RC2_	17	7Networks_LH_DorsAttn_Post_2	0.232329	0.681171	0.00804769	0.0217287	6.47653e-05	6.63387e-05
AlphaPow_Regression_ROIs_RC2_	18	7Networks_LH_DorsAttn_Post_3	0.304499	0.401534	0.0185408	0.0248804	0.000343761	0.000352111
AlphaPow_Regression_ROIs_RC2_	19	7Networks_LH_DorsAttn_Post_4	0.27828	0.409466	0.0167412	0.024356	0.000280267	0.000287076
AlphaPow_Regression_ROIs_RC2_	20	7Networks_LH_DorsAttn_Post_5	0.237603	0.589602	0.0101088	0.022291	0.000102188	0.00010467
AlphaPow_Regression_ROIs_RC2_	21	7Networks_LH_DorsAttn_Post_6	0.26186	0.580292	0.0103573	0.0215848	0.000107273	0.000109879
AlphaPow_Regression_ROIs_RC2_	22	7Networks_LH_DorsAttn_PrCv_1	0.252219	0.502365	0.0135599	0.022531	0.000183872	0.000188339
AlphaPow_Regression_ROIs_RC2_	23	7Networks_LH_DorsAttn_FEF_1	0.249713	0.513919	0.0126138	0.0220676	0.000159108	0.000162973
AlphaPow_Regression_ROIs_RC2_	24	7Networks_LH_SalVentAttn_ParOper_1	0.249127	0.632125	0.00921464	0.0211313	8.49096e-05	8.69723e-05
AlphaPow_Regression_ROIs_RC2_	25	7Networks_LH_SalVentAttn_FrOperIns_1	0.230438	0.641308	0.00899028	0.0215976	8.08252e-05	8.27887e-05
AlphaPow_Regression_ROIs_RC2_	26	7Networks_LH_SalVentAttn_FrOperIns_2	0.240458	0.576009	0.0112576	0.0220983	0.000126734	0.000129813
AlphaPow_Regression_ROIs_RC2_	27	7Networks_LH_SalVentAttn_PFCl_1	0.211882	0.699346	0.00742005	0.0199617	5.50571e-05	5.63946e-05
AlphaPow_Regression_ROIs_RC2_	28	7Networks_LH_SalVentAttn_Med_1	0.311822	0.332483	0.0247051	0.0269385	0.000610341	0.000625168
AlphaPow_Regression_ROIs_RC2_	29	7Networks_LH_SalVentAttn_Med_2	0.297525	0.407403	0.0197451	0.0264362	0.000389869	0.00039934
AlphaPow_Regression_ROIs_RC2_	30	7Networks_LH_SalVentAttn_Med_3	0.252527	0.621173	0.0090545	0.0218817	8.1984e-05	8.39756e-05
AlphaPow_Regression_ROIs_RC2_	31	7Networks_LH_Limbic_OFC_1	0.219977	0.811483	0.00590035	0.0204266	3.48142e-05	3.56599e-05
AlphaPow_Regression_ROIs_RC2_	32	7Networks_LH_Limbic_TempPole_1	0.233561	0.672675	0.00997255	0.0214273	9.94518e-05	0.000101868
AlphaPow_Regression_ROIs_RC2_	33	7Networks_LH_Limbic_TempPole_2	0.278382	0.510662	0.0164415	0.0241581	0.000270323	0.00027689
AlphaPow_Regression_ROIs_RC2_	34	7Networks_LH_Cont_Par_1	0.288251	0.457063	0.0156827	0.0238134	0.000245946	0.000251921
AlphaPow_Regression_ROIs_RC2_	35	7Networks_LH_Cont_PFCl_1	0.204733	0.898217	-0.00211514	0.0192009	4.47384e-06	4.58252e-06
AlphaPow_Regression_ROIs_RC2_	36	7Networks_LH_Cont_pCun_1	0.265525	0.71141	0.0079075	0.0225907	6.25286e-05	6.40476e-05
AlphaPow_Regression_ROIs_RC2_	37	7Networks_LH_Cont_Cing_1	0.385102	0.255341	0.0331699	0.0317538	0.00110024	0.00112697
AlphaPow_Regression_ROIs_RC2_	38	7Networks_LH_Default_Temp_1	0.209478	0.995078	-0.000380962	0.019467	1.45132e-07	1.48658e-07
AlphaPow_Regression_ROIs_RC2_	39	7Networks_LH_Default_Temp_2	0.275716	0.485308	0.0160253	0.0245483	0.000256812	0.00026305
AlphaPow_Regression_ROIs_RC2_	40	7Networks_LH_Default_Par_1	0.257867	0.552844	0.0141228	0.0235728	0.000199452	0.000204298
AlphaPow_Regression_ROIs_RC2_	41	7Networks_LH_Default_Par_2	0.329418	0.343464	0.0244867	0.0281599	0.000599596	0.000614162
AlphaPow_Regression_ROIs_RC2_	42	7Networks_LH_Default_PFC_1	0.22309	0.693363	0.00877267	0.020815	7.69597e-05	7.88292e-05
AlphaPow_Regression_ROIs_RC2_	43	7Networks_LH_Default_PFC_2	0.209071	0.947959	0.00172772	0.0197958	2.98501e-06	3.05752e-06
AlphaPow_Regression_ROIs_RC2_	44	7Networks_LH_Default_PFC_3	0.218492	0.721551	-0.00569709	0.0198787	3.24569e-05	3.32453e-05
AlphaPow_Regression_ROIs_RC2_	45	7Networks_LH_Default_PFC_4	0.285585	0.322804	-0.0236905	0.0246586	0.000561239	0.000574873
AlphaPow_Regression_ROIs_RC2_	46	7Networks_LH_Default_PFC_5	0.235476	0.564419	0.0119062	0.0214589	0.000141757	0.000145201
AlphaPow_Regression_ROIs_RC2_	47	7Networks_LH_Default_PFC_6	0.243239	0.654673	0.00776433	0.0208762	6.02848e-05	6.17493e-05
AlphaPow_Regression_ROIs_RC2_	48	7Networks_LH_Default_PFC_7	0.307969	0.360368	0.0198713	0.0260493	0.000394867	0.000404459
AlphaPow_Regression_ROIs_RC2_	49	7Networks_LH_Default_pCunPCC_1	0.320551	0.359053	0.0207377	0.0269668	0.000430052	0.000440499
AlphaPow_Regression_ROIs_RC2_	50	7Networks_LH_Default_pCunPCC_2	0.327874	0.359614	0.023525	0.0278177	0.000553426	0.00056687
AlphaPow_Regression_ROIs_RC2_	51	7Networks_RH_Vis_1	0.338006	0.369488	0.0248658	0.0276101	0.000618307	0.000633327
AlphaPow_Regression_ROIs_RC2_	52	7Networks_RH_Vis_2	0.284438	0.555908	0.0143334	0.0243403	0.000205445	0.000210436
AlphaPow_Regression_ROIs_RC2_	53	7Networks_RH_Vis_3	0.313882	0.407454	0.021869	0.0260582	0.000478254	0.000489872
AlphaPow_Regression_ROIs_RC2_	54	7Networks_RH_Vis_4	0.232096	0.821021	0.00483609	0.0212333	2.33878e-05	2.39559e-05
AlphaPow_Regression_ROIs_RC2_	55	7Networks_RH_Vis_5	0.217732	0.941553	0.00121246	0.0207023	1.47006e-06	1.50577e-06
AlphaPow_Regression_ROIs_RC2_	56	7Networks_RH_Vis_6	0.276633	0.494564	0.0172785	0.0246914	0.000298545	0.000305797
AlphaPow_Regression_ROIs_RC2_	57	7Networks_RH_Vis_7	0.25716	0.56596	0.0130639	0.0241936	0.000170665	0.000174811
AlphaPow_Regression_ROIs_RC2_	58	7Networks_RH_Vis_8	0.229473	0.920926	-0.00200827	0.0211274	4.03314e-06	4.13111e-06
AlphaPow_Regression_ROIs_RC2_	59	7Networks_RH_SomMot_1	0.218422	0.68789	0.00872893	0.0202402	7.61942e-05	7.80451e-05
AlphaPow_Regression_ROIs_RC2_	60	7Networks_RH_SomMot_2	0.303567	0.381835	0.0218928	0.0253961	0.000479294	0.000490938
AlphaPow_Regression_ROIs_RC2_	61	7Networks_RH_SomMot_3	0.210284	0.930515	0.00195684	0.019501	3.82924e-06	3.92226e-06
AlphaPow_Regression_ROIs_RC2_	62	7Networks_RH_SomMot_4	0.206989	0.974523	-0.00013737	0.0191705	1.88705e-08	1.93289e-08
AlphaPow_Regression_ROIs_RC2_	63	7Networks_RH_SomMot_5	0.218381	0.760563	0.00533778	0.0199851	2.84919e-05	2.91841e-05
AlphaPow_Regression_ROIs_RC2_	64	7Networks_RH_SomMot_6	0.231881	0.771741	0.0049197	0.0203104	2.42035e-05	2.47914e-05
AlphaPow_Regression_ROIs_RC2_	65	7Networks_RH_SomMot_7	0.222751	0.93174	0.00132268	0.0216228	1.74947e-06	1.79197e-06
AlphaPow_Regression_ROIs_RC2_	66	7Networks_RH_SomMot_8	0.226123	0.960511	0.000509228	0.0211588	2.59313e-07	2.65613e-07
AlphaPow_Regression_ROIs_RC2_	67	7Networks_RH_DorsAttn_Post_1	0.322994	0.359174	0.0238207	0.0276765	0.000567426	0.000581211
AlphaPow_Regression_ROIs_RC2_	68	7Networks_RH_DorsAttn_Post_2	0.224097	0.917392	0.00133119	0.0207639	1.77205e-06	1.8151e-06
AlphaPow_Regression_ROIs_RC2_	69	7Networks_RH_DorsAttn_Post_3	0.221886	0.838793	0.00409897	0.0201096	1.68015e-05	1.72097e-05
AlphaPow_Regression_ROIs_RC2_	70	7Networks_RH_DorsAttn_Post_4	0.276944	0.473343	0.0161018	0.0237837	0.000259267	0.000265565
AlphaPow_Regression_ROIs_RC2_	71	7Networks_RH_DorsAttn_Post_5	0.235892	0.724024	0.00686601	0.0215832	4.71421e-05	4.82873e-05
AlphaPow_Regression_ROIs_RC2_	72	7Networks_RH_DorsAttn_PrCv_1	0.234944	0.582342	0.0107726	0.0223883	0.000116049	0.000118868
AlphaPow_Regression_ROIs_RC2_	73	7Networks_RH_DorsAttn_FEF_1	0.266543	0.540433	0.0111333	0.0224701	0.000123951	0.000126962
AlphaPow_Regression_ROIs_RC2_	74	7Networks_RH_SalVentAttn_TempOccPar_1	0.314046	0.352179	0.0219899	0.0269523	0.000483555	0.000495302
AlphaPow_Regression_ROIs_RC2_	75	7Networks_RH_SalVentAttn_TempOccPar_2	0.220156	0.654452	-0.00910729	0.0201272	8.29427e-05	8.49576e-05
AlphaPow_Regression_ROIs_RC2_	76	7Networks_RH_SalVentAttn_FrOperIns_1	0.231665	0.793334	0.00646049	0.0208	4.1738e-05	4.27519e-05
AlphaPow_Regression_ROIs_RC2_	77	7Networks_RH_SalVentAttn_Med_1	0.27074	0.517195	0.0147675	0.0247411	0.00021808	0.000223378
AlphaPow_Regression_ROIs_RC2_	78	7Networks_RH_SalVentAttn_Med_2	0.26589	0.490434	0.0136252	0.0238106	0.000185647	0.000190157
AlphaPow_Regression_ROIs_RC2_	79	7Networks_RH_Limbic_OFC_1	0.23055	0.994781	0.00113327	0.0199826	1.2843e-06	1.3155e-06
AlphaPow_Regression_ROIs_RC2_	80	7Networks_RH_Limbic_TempPole_1	0.238931	0.655882	0.00964289	0.022171	9.29852e-05	9.52441e-05
AlphaPow_Regression_ROIs_RC2_	81	7Networks_RH_Cont_Par_1	0.215838	0.955143	-0.00102099	0.0198778	1.04242e-06	1.06774e-06
AlphaPow_Regression_ROIs_RC2_	82	7Networks_RH_Cont_Par_2	0.245167	0.714511	0.00783051	0.0220933	6.13169e-05	6.28064e-05
AlphaPow_Regression_ROIs_RC2_	83	7Networks_RH_Cont_PFCl_1	0.5245	0.133892	-0.0499003	0.0375561	0.00249004	0.00255053
AlphaPow_Regression_ROIs_RC2_	84	7Networks_RH_Cont_PFCl_2	0.296136	0.381159	-0.0185822	0.0249557	0.000345297	0.000353685
AlphaPow_Regression_ROIs_RC2_	85	7Networks_RH_Cont_PFCl_3	0.211511	0.820369	-0.00351958	0.0196955	1.23875e-05	1.26884e-05
AlphaPow_Regression_ROIs_RC2_	86	7Networks_RH_Cont_PFCl_4	0.21508	0.943907	0.00121283	0.0205642	1.47097e-06	1.5067e-06
AlphaPow_Regression_ROIs_RC2_	87	7Networks_RH_Cont_Cing_1	0.361719	0.293219	0.0284502	0.0298995	0.000809415	0.000829078
AlphaPow_Regression_ROIs_RC2_	88	7Networks_RH_Cont_PFCmp_1	0.257242	0.461554	0.0159031	0.0232464	0.000252908	0.000259052
AlphaPow_Regression_ROIs_RC2_	89	7Networks_RH_Cont_pCun_1	0.254982	0.571853	0.0123235	0.0230838	0.000151868	0.000155557
AlphaPow_Regression_ROIs_RC2_	90	7Networks_RH_Default_Par_1	0.27566	0.468452	0.015028	0.0239811	0.000225842	0.000231328
AlphaPow_Regression_ROIs_RC2_	91	7Networks_RH_Default_Temp_1	0.251254	0.561153	0.011686	0.0223813	0.000136562	0.000139879
AlphaPow_Regression_ROIs_RC2_	92	7Networks_RH_Default_Temp_2	0.211327	0.911486	0.00310569	0.019243	9.64528e-06	9.87959e-06
AlphaPow_Regression_ROIs_RC2_	93	7Networks_RH_Default_Temp_3	0.25537	0.515127	0.0145002	0.0230847	0.000210255	0.000215363
AlphaPow_Regression_ROIs_RC2_	94	7Networks_RH_Default_PFCv_1	0.232088	0.999017	0.00145371	0.0202521	2.11329e-06	2.16462e-06
AlphaPow_Regression_ROIs_RC2_	95	7Networks_RH_Default_PFCv_2	0.242842	0.726837	0.00878067	0.0212454	7.71002e-05	7.89731e-05
AlphaPow_Regression_ROIs_RC2_	96	7Networks_RH_Default_PFCdPFCm_1	0.226573	0.656522	-0.00755604	0.0214864	5.70937e-05	5.84807e-05
AlphaPow_Regression_ROIs_RC2_	97	7Networks_RH_Default_PFCdPFCm_2	0.211504	0.79761	0.00525122	0.0205946	2.75754e-05	2.82452e-05
AlphaPow_Regression_ROIs_RC2_	98	7Networks_RH_Default_PFCdPFCm_3	0.235349	0.609859	0.00901859	0.0211134	8.1335e-05	8.33109e-05
AlphaPow_Regression_ROIs_RC2_	99	7Networks_RH_Default_pCunPCC_1	0.300058	0.422945	0.0194241	0.0260998	0.000377297	0.000386462
AlphaPow_Regression_ROIs_RC2_	100	7Networks_RH_Default_pCunPCC_2	0.282372	0.446081	0.0163885	0.0253768	0.000268582	0.000275107
BetaPow_Regression_ROIs_RC1_	1	7Networks_LH_Vis_1	0.231351	0.829613	-0.00285686	0.0211519	8.16167e-06	8.44273e-06
BetaPow_Regression_ROIs_RC1_	2	7Networks_LH_Vis_2	0.260956	0.577049	-0.0110334	0.0223485	0.000121736	0.000125928
BetaPow_Regression_ROIs_RC1_	3	7Networks_LH_Vis_3	0.273316	0.479786	-0.0138898	0.0242997	0.000192925	0.000199569
BetaPow_Regression_ROIs_RC1_	4	7Networks_LH_Vis_4	0.279248	0.456248	-0.0160265	0.0240141	0.000256847	0.000265692
BetaPow_Regression_ROIs_RC1_	5	7Networks_LH_Vis_5	0.359384	0.295278	-0.0272785	0.0284839	0.000744118	0.000769743
BetaPow_Regression_ROIs_RC1_	6	7Networks_LH_Vis_6	0.329919	0.351589	-0.0237354	0.0270076	0.000563367	0.000582768
BetaPow_Regression_ROIs_RC1_	7	7Networks_LH_Vis_7	0.235541	0.705233	-0.00540853	0.0202619	2.92522e-05	3.02595e-05
BetaPow_Regression_ROIs_RC1_	8	7Networks_LH_Vis_8	0.309406	0.451107	-0.017039	0.0248999	0.000290326	0.000300324
BetaPow_Regression_ROIs_RC1_	9	7Networks_LH_Vis_9	0.368274	0.294375	-0.0275111	0.0278139	0.000756863	0.000782926
BetaPow_Regression_ROIs_RC1_	10	7Networks_LH_SomMot_1	0.239729	0.739063	-0.00593572	0.0217414	3.52328e-05	3.64461e-05
BetaPow_Regression_ROIs_RC1_	11	7Networks_LH_SomMot_2	0.246321	0.604707	-0.0100854	0.0224547	0.000101715	0.000105218
BetaPow_Regression_ROIs_RC1_	12	7Networks_LH_SomMot_3	0.250382	0.573867	-0.0112567	0.0224993	0.000126712	0.000131076
BetaPow_Regression_ROIs_RC1_	13	7Networks_LH_SomMot_4	0.229106	0.663808	-0.00734996	0.0214081	5.40219e-05	5.58822e-05
BetaPow_Regression_ROIs_RC1_	14	7Networks_LH_SomMot_5	0.271372	0.469405	-0.0162096	0.0235487	0.00026275	0.000271798
BetaPow_Regression_ROIs_RC1_	15	7Networks_LH_SomMot_6	0.420141	0.283154	-0.0300182	0.0311188	0.000901092	0.000932122
BetaPow_Regression_ROIs_RC1_	16	7Networks_LH_DorsAttn_Post_1	0.234376	0.788695	0.00579113	0.0211475	3.35372e-05	3.46921e-05
BetaPow_Regression_ROIs_RC1_	17	7Networks_LH_DorsAttn_Post_2	0.232611	0.756927	-0.00557199	0.0210951	3.10471e-05	3.21163e-05
BetaPow_Regression_ROIs_RC1_	18	7Networks_LH_DorsAttn_Post_3	0.268397	0.506779	-0.0131056	0.0228391	0.000171757	0.000177671
BetaPow_Regression_ROIs_RC1_	19	7Networks_LH_DorsAttn_Post_4	0.246021	0.594316	-0.0102875	0.0224854	0.000105832	0.000109477
BetaPow_Regression_ROIs_RC1_	20	7Networks_LH_DorsAttn_Post_5	0.318062	0.412346	-0.0192045	0.0260693	0.000368814	0.000381514
BetaPow_Regression_ROIs_RC1_	21	7Networks_LH_DorsAttn_Post_6	0.349698	0.319984	-0.0250538	0.0278985	0.000627694	0.000649309
BetaPow_Regression_ROIs_RC1_	22	7Networks_LH_DorsAttn_PrCv_1	0.27394	0.399948	-0.0188674	0.0250599	0.00035598	0.000368239
BetaPow_Regression_ROIs_RC1_	23	7Networks_LH_DorsAttn_FEF_1	0.314627	0.341725	-0.0230293	0.0275731	0.000530349	0.000548612
BetaPow_Regression_ROIs_RC1_	24	7Networks_LH_SalVentAttn_ParOper_1	0.242961	0.722179	-0.00735892	0.0212789	5.41537e-05	5.60185e-05
BetaPow_Regression_ROIs_RC1_	25	7Networks_LH_SalVentAttn_FrOperIns_1	0.271545	0.479462	-0.015455	0.0247051	0.000238857	0.000247082
BetaPow_Regression_ROIs_RC1_	26	7Networks_LH_SalVentAttn_FrOperIns_2	0.271488	0.433057	-0.017064	0.0247701	0.00029118	0.000301207
BetaPow_Regression_ROIs_RC1_	27	7Networks_LH_SalVentAttn_PFCl_1	0.194891	0.876368	-0.00222165	0.0194194	4.93572e-06	5.10569e-06
BetaPow_Regression_ROIs_RC1_	28	7Networks_LH_SalVentAttn_Med_1	0.269519	0.429143	-0.0183503	0.0247577	0.000336733	0.000348329
BetaPow_Regression_ROIs_RC1_	29	7Networks_LH_SalVentAttn_Med_2	0.240487	0.498483	-0.0134564	0.021896	0.000181075	0.00018731
BetaPow_Regression_ROIs_RC1_	30	7Networks_LH_SalVentAttn_Med_3	0.436254	0.192732	-0.0400131	0.0338186	0.00160105	0.00165618
BetaPow_Regression_ROIs_RC1_	31	7Networks_LH_Limbic_OFC_1	0.213664	0.971481	0.0012103	0.0206163	1.46482e-06	1.51526e-06
BetaPow_Regression_ROIs_RC1_	32	7Networks_LH_Limbic_TempPole_1	0.235931	0.710818	-0.00621954	0.0214634	3.86826e-05	4.00147e-05
BetaPow_Regression_ROIs_RC1_	33	7Networks_LH_Limbic_TempPole_2	0.245792	0.731359	0.00694337	0.0208856	4.82104e-05	4.98705e-05
BetaPow_Regression_ROIs_RC1_	34	7Networks_LH_Cont_Par_1	0.27269	0.586863	-0.0117597	0.0228344	0.000138291	0.000143053
BetaPow_Regression_ROIs_RC1_	35	7Networks_LH_Cont_PFCl_1	0.250202	0.481788	-0.0152735	0.0231704	0.00023328	0.000241313
BetaPow_Regression_ROIs_RC1_	36	7Networks_LH_Cont_pCun_1	0.382266	0.283322	-0.0295732	0.0301013	0.000874572	0.000904689
BetaPow_Regression_ROIs_RC1_	37	7Networks_LH_Cont_Cing_1	0.272124	0.510564	-0.0145402	0.0240403	0.000211417	0.000218698
BetaPow_Regression_ROIs_RC1_	38	7Networks_LH_Default_Temp_1	0.267524	0.522376	-0.0134992	0.0230935	0.000182227	0.000188503
BetaPow_Regression_ROIs_RC1_	39	7Networks_LH_Default_Temp_2	0.232741	0.856591	0.00348718	0.0207368	1.21604e-05	1.25792e-05
BetaPow_Regression_ROIs_RC1_	40	7Networks_LH_Default_Par_1	0.227875	0.920503	0.00291694	0.0200314	8.50852e-06	8.80153e-06
BetaPow_Regression_ROIs_RC1_	41	7Networks_LH_Default_Par_2	0.259228	0.813108	-0.00452113	0.0215459	2.04406e-05	2.11445e-05
BetaPow_Regression_ROIs_RC1_	42	7Networks_LH_Default_PFC_1	0.237694	0.586936	-0.00999523	0.0218028	9.99046e-05	0.000103345
BetaPow_Regression_ROIs_RC1_	43	7Networks_LH_Default_PFC_2	0.229032	0.624855	-0.0079542	0.0217638	6.32692e-05	6.5448e-05
BetaPow_Regression_ROIs_RC1_	44	7Networks_LH_Default_PFC_3	0.214182	0.747505	0.00710448	0.0206522	5.04736e-05	5.22117e-05
BetaPow_Regression_ROIs_RC1_	45	7Networks_LH_Default_PFC_4	0.217551	0.698354	-0.007038	0.0203021	4.95335e-05	5.12392e-05
BetaPow_Regression_ROIs_RC1_	46	7Networks_LH_Default_PFC_5	0.193679	0.998363	0.000408528	0.01916	1.66895e-07	1.72643e-07
BetaPow_Regression_ROIs_RC1_	47	7Networks_LH_Default_PFC_6	0.361934	0.231748	-0.0337347	0.0295568	0.00113803	0.00117722
BetaPow_Regression_ROIs_RC1_	48	7Networks_LH_Default_PFC_7	0.317998	0.303999	-0.0249443	0.0276459	0.000622219	0.000643646
BetaPow_Regression_ROIs_RC1_	49	7Networks_LH_Default_pCunPCC_1	0.320319	0.370112	-0.0210092	0.0265637	0.000441388	0.000456588
BetaPow_Regression_ROIs_RC1_	50	7Networks_LH_Default_pCunPCC_2	0.301301	0.421863	-0.0190087	0.025847	0.000361332	0.000373775
BetaPow_Regression_ROIs_RC1_	51	7Networks_RH_Vis_1	0.277378	0.956567	0.00162278	0.0253143	2.63341e-06	2.7241e-06
BetaPow_Regression_ROIs_RC1_	52	7Networks_RH_Vis_2	0.231954	0.941386	-0.00102252	0.0205992	1.04556e-06	1.08156e-06
BetaPow_Regression_ROIs_RC1_	53	7Networks_RH_Vis_3	0.232824	0.748219	-0.00543884	0.0206546	2.95809e-05	3.05996e-05
BetaPow_Regression_ROIs_RC1_	54	7Networks_RH_Vis_4	0.362351	0.317358	-0.0251534	0.0279698	0.000632693	0.000654481
BetaPow_Regression_ROIs_RC1_	55	7Networks_RH_Vis_5	0.285503	0.481646	-0.0150792	0.0237455	0.000227381	0.000235211
BetaPow_Regression_ROIs_RC1_	56	7Networks_RH_Vis_6	0.237557	0.798841	-0.00383086	0.0211553	1.46755e-05	1.51809e-05
BetaPow_Regression_ROIs_RC1_	57	7Networks_RH_Vis_7	0.295352	0.528184	-0.0137148	0.0242121	0.000188096	0.000194573
BetaPow_Regression_ROIs_RC1_	58	7Networks_RH_Vis_8	0.330719	0.392401	-0.0204568	0.0264789	0.000418481	0.000432891
BetaPow_Regression_ROIs_RC1_	59	7Networks_RH_SomMot_1	0.238105	0.715606	-0.00676535	0.0207233	4.57699e-05	4.73461e-05
BetaPow_Regression_ROIs_RC1_	60	7Networks_RH_SomMot_2	0.230185	0.713917	-0.00674386	0.0214469	4.54796e-05	4.70457e-05
BetaPow_Regression_ROIs_RC1_	61	7Networks_RH_SomMot_3	0.232027	0.82586	-0.00331512	0.0207811	1.099e-05	1.13685e-05
BetaPow_Regression_ROIs_RC1_	62	7Networks_RH_SomMot_4	0.289119	0.485643	-0.0144774	0.0229337	0.000209595	0.000216812
BetaPow_Regression_ROIs_RC1_	63	7Networks_RH_SomMot_5	0.47638	0.179311	-0.0437419	0.0350317	0.00191335	0.00197924
BetaPow_Regression_ROIs_RC1_	64	7Networks_RH_SomMot_6	0.439214	0.207551	-0.0369474	0.0315388	0.00136511	0.00141212
BetaPow_Regression_ROIs_RC1_	65	7Networks_RH_SomMot_7	0.456041	0.185937	-0.041228	0.0321024	0.00169975	0.00175828
BetaPow_Regression_ROIs_RC1_	66	7Networks_RH_SomMot_8	0.479551	0.197728	-0.0403065	0.0356445	0.00162461	0.00168056
BetaPow_Regression_ROIs_RC1_	67	7Networks_RH_DorsAttn_Post_1	0.257596	0.542623	-0.0121476	0.0231879	0.000147564	0.000152646
BetaPow_Regression_ROIs_RC1_	68	7Networks_RH_DorsAttn_Post_2	0.338813	0.300429	-0.0244245	0.0263559	0.000596558	0.000617101
BetaPow_Regression_ROIs_RC1_	69	7Networks_RH_DorsAttn_Post_3	0.295331	0.391436	-0.018578	0.0249854	0.000345143	0.000357028
BetaPow_Regression_ROIs_RC1_	70	7Networks_RH_DorsAttn_Post_4	0.286719	0.444087	-0.0163085	0.0246137	0.000265967	0.000275126
BetaPow_Regression_ROIs_RC1_	71	7Networks_RH_DorsAttn_Post_5	0.412529	0.242829	-0.0321401	0.0306994	0.00103299	0.00106856
BetaPow_Regression_ROIs_RC1_	72	7Networks_RH_DorsAttn_PrCv_1	0.256905	0.514604	-0.0149858	0.0224169	0.000224575	0.000232309
BetaPow_Regression_ROIs_RC1_	73	7Networks_RH_DorsAttn_FEF_1	0.521446	0.155983	-0.0494373	0.0380027	0.00244405	0.00252821
BetaPow_Regression_ROIs_RC1_	74	7Networks_RH_SalVentAttn_TempOccPar_1	0.278277	0.437197	-0.015433	0.0235221	0.000238177	0.000246379
BetaPow_Regression_ROIs_RC1_	75	7Networks_RH_SalVentAttn_TempOccPar_2	0.321562	0.33126	-0.0228504	0.026763	0.000522141	0.000540122
BetaPow_Regression_ROIs_RC1_	76	7Networks_RH_SalVentAttn_FrOperIns_1	0.226325	0.938643	-0.00126663	0.0217524	1.60435e-06	1.6596e-06
BetaPow_Regression_ROIs_RC1_	77	7Networks_RH_SalVentAttn_Med_1	0.305873	0.394056	-0.0191598	0.0263562	0.000367098	0.00037974
BetaPow_Regression_ROIs_RC1_	78	7Networks_RH_SalVentAttn_Med_2	0.423317	0.201293	-0.0390625	0.0332396	0.00152588	0.00157842
BetaPow_Regression_ROIs_RC1_	79	7Networks_RH_Limbic_OFC_1	0.225056	0.860399	0.00234538	0.0216712	5.50079e-06	5.69022e-06
BetaPow_Regression_ROIs_RC1_	80	7Networks_RH_Limbic_TempPole_1	0.222954	0.995469	0.00130278	0.0204064	1.69724e-06	1.75568e-06
BetaPow_Regression_ROIs_RC1_	81	7Networks_RH_Cont_Par_1	0.301932	0.387069	-0.0185621	0.0244701	0.000344551	0.000356416
BetaPow_Regression_ROIs_RC1_	82	7Networks_RH_Cont_Par_2	0.233277	0.851146	-0.00442057	0.0204518	1.95414e-05	2.02143e-05
BetaPow_Regression_ROIs_RC1_	83	7Networks_RH_Cont_PFCl_1	0.216927	0.923201	-0.00239569	0.0209973	5.73933e-06	5.93697e-06
BetaPow_Regression_ROIs_RC1_	84	7Networks_RH_Cont_PFCl_2	0.228896	0.873219	-0.00338883	0.0210436	1.14842e-05	1.18796e-05
BetaPow_Regression_ROIs_RC1_	85	7Networks_RH_Cont_PFCl_3	0.216502	0.879773	-0.0025741	0.0199828	6.62598e-06	6.85415e-06
BetaPow_Regression_ROIs_RC1_	86	7Networks_RH_Cont_PFCl_4	0.376639	0.277302	-0.0299652	0.0301091	0.000897912	0.000928832
BetaPow_Regression_ROIs_RC1_	87	7Networks_RH_Cont_Cing_1	0.265455	0.518347	-0.0138666	0.0251846	0.000192282	0.000198904
BetaPow_Regression_ROIs_RC1_	88	7Networks_RH_Cont_PFCmp_1	0.230833	0.606996	-0.0101595	0.0222689	0.000103215	0.000106769
BetaPow_Regression_ROIs_RC1_	89	7Networks_RH_Cont_pCun_1	0.322376	0.382989	-0.0208233	0.0259158	0.000433611	0.000448543
BetaPow_Regression_ROIs_RC1_	90	7Networks_RH_Default_Par_1	0.242371	0.653036	-0.00781533	0.0209444	6.10793e-05	6.31827e-05
BetaPow_Regression_ROIs_RC1_	91	7Networks_RH_Default_Temp_1	0.235658	0.706421	-0.00619067	0.0213784	3.83244e-05	3.96441e-05
BetaPow_Regression_ROIs_RC1_	92	7Networks_RH_Default_Temp_2	0.227542	0.898133	-0.000884522	0.0210598	7.82379e-07	8.09321e-07
BetaPow_Regression_ROIs_RC1_	93	7Networks_RH_Default_Temp_3	0.241314	0.649672	-0.0089391	0.0214162	7.99074e-05	8.26591e-05
BetaPow_Regression_ROIs_RC1_	94	7Networks_RH_Default_PFCv_1	0.220393	0.994762	0.00139743	0.021624	1.95281e-06	2.02006e-06
BetaPow_Regression_ROIs_RC1_	95	7Networks_RH_Default_PFCv_2	0.215123	0.931617	-0.00088773	0.020661	7.88065e-07	8.15203e-07
BetaPow_Regression_ROIs_RC1_	96	7Networks_RH_Default_PFCdPFCm_1	0.211105	0.759268	0.00578125	0.0205885	3.34229e-05	3.45738e-05
BetaPow_Regression_ROIs_RC1_	97	7Networks_RH_Default_PFCdPFCm_2	0.195057	0.929949	-0.00226774	0.0194382	5.14264e-06	5.31974e-06
BetaPow_Regression_ROIs_RC1_	98	7Networks_RH_Default_PFCdPFCm_3	0.309054	0.341635	-0.0221222	0.0269344	0.00048939	0.000506242
BetaPow_Regression_ROIs_RC1_	99	7Networks_RH_Default_pCunPCC_1	0.253856	0.605971	-0.0101926	0.0229117	0.000103889	0.000107466
BetaPow_Regression_ROIs_RC1_	100	7Networks_RH_Default_pCunPCC_2	0.299007	0.416379	-0.0183961	0.0253504	0.000338418	0.000350072
BetaPow_Regression_ROIs_RC2_	1	7Networks_LH_Vis_1	0.225191	0.894089	-0.00196141	0.0201447	3.84712e-06	3.87741e-06
BetaPow_Regression_ROIs_RC2_	2	7Networks_LH_Vis_2	0.236202	0.693211	-0.00757816	0.0196559	5.74285e-05	5.78806e-05
BetaPow_Regression_ROIs_RC2_	3	7Networks_LH_Vis_3	0.243047	0.785426	-0.00539595	0.0204947	2.91163e-05	2.93455e-05
BetaPow_Regression_ROIs_RC2_	4	7Networks_LH_Vis_4	0.249052	0.711026	-0.00726915	0.0204528	5.28405e-05	5.32565e-05
BetaPow_Regression_ROIs_RC2_	5	7Networks_LH_Vis_5	0.281317	0.646997	-0.00920197	0.0220081	8.46763e-05	8.5343e-05
BetaPow_Regression_ROIs_RC2_	6	7Networks_LH_Vis_6	0.275115	0.65535	-0.0096383	0.021407	9.28969e-05	9.36282e-05
BetaPow_Regression_ROIs_RC2_	7	7Networks_LH_Vis_7	0.25277	0.557788	-0.0110982	0.0209885	0.00012317	0.00012414
BetaPow_Regression_ROIs_RC2_	8	7Networks_LH_Vis_8	0.304897	0.487354	-0.0157109	0.0235324	0.000246831	0.000248775
BetaPow_Regression_ROIs_RC2_	9	7Networks_LH_Vis_9	0.297536	0.558276	-0.0136665	0.0232717	0.000186773	0.000188243
BetaPow_Regression_ROIs_RC2_	10	7Networks_LH_SomMot_1	0.232055	0.858722	-0.00300827	0.0199333	9.0497e-06	9.12094e-06
BetaPow_Regression_ROIs_RC2_	11	7Networks_LH_SomMot_2	0.230148	0.905393	-0.00283993	0.0206118	8.06521e-06	8.12871e-06
BetaPow_Regression_ROIs_RC2_	12	7Networks_LH_SomMot_3	0.228802	0.99125	-0.000309112	0.0201524	9.55505e-08	9.63028e-08
BetaPow_Regression_ROIs_RC2_	13	7Networks_LH_SomMot_4	0.21559	0.940681	-0.00184726	0.0191403	3.41238e-06	3.43925e-06
BetaPow_Regression_ROIs_RC2_	14	7Networks_LH_SomMot_5	0.243687	0.714098	-0.00770273	0.0216443	5.9332e-05	5.97991e-05
BetaPow_Regression_ROIs_RC2_	15	7Networks_LH_SomMot_6	0.348329	0.504466	-0.016585	0.0253191	0.000275063	0.000277229
BetaPow_Regression_ROIs_RC2_	16	7Networks_LH_DorsAttn_Post_1	0.22876	0.80077	-0.00356838	0.0202952	1.27334e-05	1.28336e-05
BetaPow_Regression_ROIs_RC2_	17	7Networks_LH_DorsAttn_Post_2	0.227408	0.811388	-0.00436384	0.0206086	1.90431e-05	1.9193e-05
BetaPow_Regression_ROIs_RC2_	18	7Networks_LH_DorsAttn_Post_3	0.245266	0.74875	-0.006602	0.0202772	4.35865e-05	4.39296e-05
BetaPow_Regression_ROIs_RC2_	19	7Networks_LH_DorsAttn_Post_4	0.231864	0.717566	-0.00771553	0.021019	5.95295e-05	5.99981e-05
BetaPow_Regression_ROIs_RC2_	20	7Networks_LH_DorsAttn_Post_5	0.294518	0.520062	-0.0152512	0.0227937	0.0002326	0.000234432
BetaPow_Regression_ROIs_RC2_	21	7Networks_LH_DorsAttn_Post_6	0.294912	0.537874	-0.0135689	0.0232142	0.000184115	0.000185565
BetaPow_Regression_ROIs_RC2_	22	7Networks_LH_DorsAttn_PrCv_1	0.219362	0.937093	1.99696e-05	0.0186503	3.98786e-10	4.01926e-10
BetaPow_Regression_ROIs_RC2_	23	7Networks_LH_DorsAttn_FEF_1	0.245561	0.828263	-0.00480434	0.0206672	2.30817e-05	2.32634e-05
BetaPow_Regression_ROIs_RC2_	24	7Networks_LH_SalVentAttn_ParOper_1	0.244319	0.688339	-0.00795406	0.0214555	6.3267e-05	6.37651e-05
BetaPow_Regression_ROIs_RC2_	25	7Networks_LH_SalVentAttn_FrOperIns_1	0.235933	0.998636	-0.000362733	0.0197451	1.31575e-07	1.32611e-07
BetaPow_Regression_ROIs_RC2_	26	7Networks_LH_SalVentAttn_FrOperIns_2	0.229749	0.89397	0.00157547	0.0196781	2.48211e-06	2.50165e-06
BetaPow_Regression_ROIs_RC2_	27	7Networks_LH_SalVentAttn_PFCl_1	0.19444	0.827574	0.00507962	0.0188831	2.58025e-05	2.60057e-05
BetaPow_Regression_ROIs_RC2_	28	7Networks_LH_SalVentAttn_Med_1	0.224522	0.927972	-0.00189349	0.0193673	3.5853e-06	3.61352e-06
BetaPow_Regression_ROIs_RC2_	29	7Networks_LH_SalVentAttn_Med_2	0.225447	0.620628	-0.00919647	0.01971	8.45751e-05	8.52409e-05
BetaPow_Regression_ROIs_RC2_	30	7Networks_LH_SalVentAttn_Med_3	0.271007	0.927228	-0.00368201	0.020473	1.35572e-05	1.36639e-05
BetaPow_Regression_ROIs_RC2_	31	7Networks_LH_Limbic_OFC_1	0.213229	0.977417	0.00114406	0.0199584	1.30887e-06	1.31917e-06
BetaPow_Regression_ROIs_RC2_	32	7Networks_LH_Limbic_TempPole_1	0.227606	0.92661	0.00188524	0.0197391	3.55413e-06	3.58211e-06
BetaPow_Regression_ROIs_RC2_	33	7Networks_LH_Limbic_TempPole_2	0.241942	0.677129	-0.00666851	0.0213897	4.44691e-05	4.48192e-05
BetaPow_Regression_ROIs_RC2_	34	7Networks_LH_Cont_Par_1	0.280136	0.526112	-0.0128939	0.0225305	0.000166253	0.000167562
BetaPow_Regression_ROIs_RC2_	35	7Networks_LH_Cont_PFCl_1	0.21611	0.851468	0.00236124	0.0189171	5.57544e-06	5.61934e-06
BetaPow_Regression_ROIs_RC2_	36	7Networks_LH_Cont_pCun_1	0.297248	0.579159	-0.013082	0.0228554	0.000171139	0.000172486
BetaPow_Regression_ROIs_RC2_	37	7Networks_LH_Cont_Cing_1	0.240094	0.809478	-0.0054266	0.0206605	2.9448e-05	2.96798e-05
BetaPow_Regression_ROIs_RC2_	38	7Networks_LH_Default_Temp_1	0.241377	0.855419	-0.00360749	0.021127	1.3014e-05	1.31164e-05
BetaPow_Regression_ROIs_RC2_	39	7Networks_LH_Default_Temp_2	0.230345	0.777495	-0.00400128	0.0197841	1.60103e-05	1.61363e-05
BetaPow_Regression_ROIs_RC2_	40	7Networks_LH_Default_Par_1	0.232301	0.750365	-0.00500148	0.0201455	2.50148e-05	2.52117e-05
BetaPow_Regression_ROIs_RC2_	41	7Networks_LH_Default_Par_2	0.317407	0.383663	-0.0207173	0.0256473	0.000429207	0.000432586
BetaPow_Regression_ROIs_RC2_	42	7Networks_LH_Default_PFC_1	0.224967	0.839607	0.00315778	0.02028	9.97155e-06	1.00501e-05
BetaPow_Regression_ROIs_RC2_	43	7Networks_LH_Default_PFC_2	0.2213	0.760769	0.00523145	0.0199681	2.73681e-05	2.75836e-05
BetaPow_Regression_ROIs_RC2_	44	7Networks_LH_Default_PFC_3	0.204947	0.870869	-0.0023882	0.0191099	5.70351e-06	5.74842e-06
BetaPow_Regression_ROIs_RC2_	45	7Networks_LH_Default_PFC_4	0.206293	0.85479	-0.00384671	0.0184816	1.47972e-05	1.49137e-05
BetaPow_Regression_ROIs_RC2_	46	7Networks_LH_Default_PFC_5	0.193709	0.969802	0.000581817	0.0185701	3.3851e-07	3.41175e-07
BetaPow_Regression_ROIs_RC2_	47	7Networks_LH_Default_PFC_6	0.236227	0.878152	-0.00384849	0.0191515	1.48108e-05	1.49274e-05
BetaPow_Regression_ROIs_RC2_	48	7Networks_LH_Default_PFC_7	0.233474	0.967624	0.000573081	0.0195771	3.28422e-07	3.31008e-07
BetaPow_Regression_ROIs_RC2_	49	7Networks_LH_Default_pCunPCC_1	0.270673	0.722232	-0.00789981	0.0214486	6.24071e-05	6.28984e-05
BetaPow_Regression_ROIs_RC2_	50	7Networks_LH_Default_pCunPCC_2	0.259554	0.706828	-0.00847537	0.0207431	7.18318e-05	7.23973e-05
BetaPow_Regression_ROIs_RC2_	51	7Networks_RH_Vis_1	0.217489	0.817843	-0.00256331	0.019656	6.57054e-06	6.62227e-06
BetaPow_Regression_ROIs_RC2_	52	7Networks_RH_Vis_2	0.245313	0.611789	-0.00928448	0.0211012	8.62015e-05	8.68802e-05
BetaPow_Regression_ROIs_RC2_	53	7Networks_RH_Vis_3	0.225924	0.890898	-0.00194392	0.0195049	3.77882e-06	3.80857e-06
BetaPow_Regression_ROIs_RC2_	54	7Networks_RH_Vis_4	0.319292	0.480863	-0.0162723	0.0237566	0.000264786	0.000266871
BetaPow_Regression_ROIs_RC2_	55	7Networks_RH_Vis_5	0.276693	0.554224	-0.0129376	0.0227897	0.000167382	0.000168699
BetaPow_Regression_ROIs_RC2_	56	7Networks_RH_Vis_6	0.247976	0.638794	-0.00965989	0.0213211	9.33134e-05	9.40481e-05
BetaPow_Regression_ROIs_RC2_	57	7Networks_RH_Vis_7	0.324099	0.399876	-0.0193749	0.0247085	0.000375385	0.000378341
BetaPow_Regression_ROIs_RC2_	58	7Networks_RH_Vis_8	0.308371	0.485815	-0.017086	0.0239784	0.000291933	0.000294231
BetaPow_Regression_ROIs_RC2_	59	7Networks_RH_SomMot_1	0.237914	0.683842	-0.00894152	0.0208895	7.99508e-05	8.05803e-05
BetaPow_Regression_ROIs_RC2_	60	7Networks_RH_SomMot_2	0.223711	0.803655	-0.00447066	0.0201959	1.99868e-05	2.01442e-05
BetaPow_Regression_ROIs_RC2_	61	7Networks_RH_SomMot_3	0.252011	0.56426	-0.0117433	0.0218342	0.000137905	0.000138991
BetaPow_Regression_ROIs_RC2_	62	7Networks_RH_SomMot_4	0.312606	0.38848	-0.0199622	0.0252361	0.000398488	0.000401625
BetaPow_Regression_ROIs_RC2_	63	7Networks_RH_SomMot_5	0.306012	0.607075	-0.0111434	0.02163	0.000124176	0.000125154
BetaPow_Regression_ROIs_RC2_	64	7Networks_RH_SomMot_6	0.308002	0.562833	-0.0126568	0.0221443	0.000160196	0.000161457
BetaPow_Regression_ROIs_RC2_	65	7Networks_RH_SomMot_7	0.28815	0.723015	-0.00810299	0.0211445	6.56585e-05	6.61754e-05
BetaPow_Regression_ROIs_RC2_	66	7Networks_RH_SomMot_8	0.329232	0.556296	-0.0137308	0.0236281	0.000188534	0.000190018
BetaPow_Regression_ROIs_RC2_	67	7Networks_RH_DorsAttn_Post_1	0.236846	0.758533	-0.00565871	0.0205847	3.2021e-05	3.22731e-05
BetaPow_Regression_ROIs_RC2_	68	7Networks_RH_DorsAttn_Post_2	0.273845	0.583437	-0.0109996	0.021282	0.000120992	0.000121944
BetaPow_Regression_ROIs_RC2_	69	7Networks_RH_DorsAttn_Post_3	0.243103	0.831865	-0.00409412	0.0198078	1.67618e-05	1.68938e-05
BetaPow_Regression_ROIs_RC2_	70	7Networks_RH_DorsAttn_Post_4	0.252223	0.807573	-0.00570017	0.0205158	3.24919e-05	3.27477e-05
BetaPow_Regression_ROIs_RC2_	71	7Networks_RH_DorsAttn_Post_5	0.30273	0.605719	-0.0111572	0.0227268	0.000124484	0.000125464
BetaPow_Regression_ROIs_RC2_	72	7Networks_RH_DorsAttn_PrCv_1	0.250491	0.601541	-0.0110481	0.0216962	0.000122061	0.000123022
BetaPow_Regression_ROIs_RC2_	73	7Networks_RH_DorsAttn_FEF_1	0.302388	0.735434	-0.00783323	0.0212754	6.13595e-05	6.18426e-05
BetaPow_Regression_ROIs_RC2_	74	7Networks_RH_SalVentAttn_TempOccPar_1	0.235	0.883055	0.00170002	0.019708	2.89007e-06	2.91282e-06
BetaPow_Regression_ROIs_RC2_	75	7Networks_RH_SalVentAttn_TempOccPar_2	0.253302	0.699313	-0.00821548	0.0195748	6.74942e-05	6.80255e-05
BetaPow_Regression_ROIs_RC2_	76	7Networks_RH_SalVentAttn_FrOperIns_1	0.2213	0.874131	-0.00164188	0.0200459	2.69576e-06	2.71698e-06
BetaPow_Regression_ROIs_RC2_	77	7Networks_RH_SalVentAttn_Med_1	0.257901	0.72456	-0.00710822	0.0215488	5.05268e-05	5.09246e-05
BetaPow_Regression_ROIs_RC2_	78	7Networks_RH_SalVentAttn_Med_2	0.264541	0.940053	-0.00231678	0.0202289	5.36745e-06	5.40971e-06
BetaPow_Regression_ROIs_RC2_	79	7Networks_RH_Limbic_OFC_1	0.226249	0.774213	-0.00517947	0.0207177	2.6827e-05	2.70382e-05
BetaPow_Regression_ROIs_RC2_	80	7Networks_RH_Limbic_TempPole_1	0.222647	0.929771	-0.000541993	0.0201955	2.93756e-07	2.96069e-07
BetaPow_Regression_ROIs_RC2_	81	7Networks_RH_Cont_Par_1	0.259863	0.62986	-0.0101122	0.0205546	0.000102257	0.000103062
BetaPow_Regression_ROIs_RC2_	82	7Networks_RH_Cont_Par_2	0.241006	0.640708	-0.00831884	0.021193	6.92032e-05	6.9748e-05
BetaPow_Regression_ROIs_RC2_	83	7Networks_RH_Cont_PFCl_1	0.238204	0.562588	-0.0127734	0.0217682	0.000163159	0.000164443
BetaPow_Regression_ROIs_RC2_	84	7Networks_RH_Cont_PFCl_2	0.272554	0.426501	-0.0182785	0.0238329	0.000334104	0.000336734
BetaPow_Regression_ROIs_RC2_	85	7Networks_RH_Cont_PFCl_3	0.247515	0.501687	-0.0138226	0.023368	0.000191064	0.000192568
BetaPow_Regression_ROIs_RC2_	86	7Networks_RH_Cont_PFCl_4	0.288391	0.546304	-0.013462	0.0219234	0.000181226	0.000182653
BetaPow_Regression_ROIs_RC2_	87	7Networks_RH_Cont_Cing_1	0.239311	0.800029	-0.00528562	0.0210184	2.79378e-05	2.81578e-05
BetaPow_Regression_ROIs_RC2_	88	7Networks_RH_Cont_PFCmp_1	0.214777	0.844959	-0.00437812	0.019454	1.9168e-05	1.93189e-05
BetaPow_Regression_ROIs_RC2_	89	7Networks_RH_Cont_pCun_1	0.281986	0.614179	-0.0126868	0.0227758	0.000160955	0.000162222
BetaPow_Regression_ROIs_RC2_	90	7Networks_RH_Default_Par_1	0.234519	0.741167	-0.00607136	0.0197299	3.68614e-05	3.71516e-05
BetaPow_Regression_ROIs_RC2_	91	7Networks_RH_Default_Temp_1	0.228318	0.815655	-0.00388345	0.0198027	1.50812e-05	1.51999e-05
BetaPow_Regression_ROIs_RC2_	92	7Networks_RH_Default_Temp_2	0.223023	0.9052	-0.00164718	0.0202296	2.71319e-06	2.73455e-06
BetaPow_Regression_ROIs_RC2_	93	7Networks_RH_Default_Temp_3	0.227679	0.876426	-0.00310325	0.0195648	9.63018e-06	9.70599e-06
BetaPow_Regression_ROIs_RC2_	94	7Networks_RH_Default_PFCv_1	0.210463	0.940201	-0.00107934	0.0201327	1.16499e-06	1.17416e-06
BetaPow_Regression_ROIs_RC2_	95	7Networks_RH_Default_PFCv_2	0.215574	0.862487	-0.00318334	0.0204873	1.01336e-05	1.02134e-05
BetaPow_Regression_ROIs_RC2_	96	7Networks_RH_Default_PFCdPFCm_1	0.208139	0.733248	-0.00493003	0.0198585	2.43051e-05	2.44965e-05
BetaPow_Regression_ROIs_RC2_	97	7Networks_RH_Default_PFCdPFCm_2	0.199946	0.737715	-0.00563131	0.018935	3.17116e-05	3.19613e-05
BetaPow_Regression_ROIs_RC2_	98	7Networks_RH_Default_PFCdPFCm_3	0.239613	0.707411	-0.00805749	0.0199761	6.49231e-05	6.54342e-05
BetaPow_Regression_ROIs_RC2_	99	7Networks_RH_Default_pCunPCC_1	0.245835	0.680523	-0.00898004	0.0209183	8.06412e-05	8.12761e-05
BetaPow_Regression_ROIs_RC2_	100	7Networks_RH_Default_pCunPCC_2	0.256001	0.744355	-0.00642864	0.0208489	4.13274e-05	4.16527e-05
GammaPow_Regression_ROIs_RC1_	1	7Networks_LH_Vis_1	0.3092	0.589847	0.0137002	0.0229603	0.000187697	0.000206747
GammaPow_Regression_ROIs_RC1_	2	7Networks_LH_Vis_2	0.225534	0.674808	-0.00573665	0.0195277	3.29091e-05	3.62492e-05
GammaPow_Regression_ROIs_RC1_	3	7Networks_LH_Vis_3	0.216381	0.931404	0.00039435	0.0184863	1.55512e-07	1.71295e-07
GammaPow_Regression_ROIs_RC1_	4	7Networks_LH_Vis_4	0.241592	0.586435	-0.00860584	0.0207448	7.40604e-05	8.15772e-05
GammaPow_Regression_ROIs_RC1_	5	7Networks_LH_Vis_5	0.363045	0.226281	-0.0280911	0.0277773	0.000789112	0.000869203
GammaPow_Regression_ROIs_RC1_	6	7Networks_LH_Vis_6	0.221368	0.67141	-0.00528629	0.0198886	2.79449e-05	3.07812e-05
GammaPow_Regression_ROIs_RC1_	7	7Networks_LH_Vis_7	0.301043	0.55428	0.0149107	0.0235869	0.000222328	0.000244893
GammaPow_Regression_ROIs_RC1_	8	7Networks_LH_Vis_8	0.217513	0.758485	-0.00433083	0.0198218	1.87561e-05	2.06598e-05
GammaPow_Regression_ROIs_RC1_	9	7Networks_LH_Vis_9	0.261398	0.429938	-0.0138987	0.0225296	0.000193173	0.000212779
GammaPow_Regression_ROIs_RC1_	10	7Networks_LH_SomMot_1	1.05788	0.147743	0.0637408	0.041822	0.00406289	0.00447526
GammaPow_Regression_ROIs_RC1_	11	7Networks_LH_SomMot_2	0.725689	0.227316	0.0435198	0.0356325	0.00189397	0.0020862
GammaPow_Regression_ROIs_RC1_	12	7Networks_LH_SomMot_3	0.974353	0.181715	0.0542392	0.0389791	0.00294189	0.00324048
GammaPow_Regression_ROIs_RC1_	13	7Networks_LH_SomMot_4	0.919291	0.155521	0.0595435	0.0437559	0.00354543	0.00390528
GammaPow_Regression_ROIs_RC1_	14	7Networks_LH_SomMot_5	1.05911	0.0993383	0.0835966	0.0521331	0.00698839	0.00769768
GammaPow_Regression_ROIs_RC1_	15	7Networks_LH_SomMot_6	0.220768	0.697535	0.00963629	0.0203721	9.28581e-05	0.000102283
GammaPow_Regression_ROIs_RC1_	16	7Networks_LH_DorsAttn_Post_1	0.357401	0.433182	0.0216045	0.0257848	0.000466753	0.000514126
GammaPow_Regression_ROIs_RC1_	17	7Networks_LH_DorsAttn_Post_2	1.08213	0.0845289	0.0892095	0.0525028	0.00795833	0.00876606
GammaPow_Regression_ROIs_RC1_	18	7Networks_LH_DorsAttn_Post_3	0.256956	0.598989	0.0122658	0.0225662	0.000150449	0.000165719
GammaPow_Regression_ROIs_RC1_	19	7Networks_LH_DorsAttn_Post_4	0.935356	0.104033	0.078156	0.0479766	0.00610836	0.00672833
GammaPow_Regression_ROIs_RC1_	20	7Networks_LH_DorsAttn_Post_5	0.256412	0.54714	0.0155085	0.0227504	0.000240512	0.000264923
GammaPow_Regression_ROIs_RC1_	21	7Networks_LH_DorsAttn_Post_6	0.399608	0.279005	0.0339491	0.0308336	0.00115254	0.00126952
GammaPow_Regression_ROIs_RC1_	22	7Networks_LH_DorsAttn_PrCv_1	0.603879	0.313269	0.0325277	0.0304417	0.00105805	0.00116544
GammaPow_Regression_ROIs_RC1_	23	7Networks_LH_DorsAttn_FEF_1	0.414029	0.384979	0.025632	0.0287243	0.000657002	0.000723684
GammaPow_Regression_ROIs_RC1_	24	7Networks_LH_SalVentAttn_ParOper_1	1.16094	0.0729421	0.0952492	0.054851	0.00907242	0.00999322
GammaPow_Regression_ROIs_RC1_	25	7Networks_LH_SalVentAttn_FrOperIns_1	0.511476	0.419883	0.0230407	0.0268701	0.000530876	0.000584757
GammaPow_Regression_ROIs_RC1_	26	7Networks_LH_SalVentAttn_FrOperIns_2	0.497648	0.420897	0.0223357	0.026942	0.000498885	0.000549519
GammaPow_Regression_ROIs_RC1_	27	7Networks_LH_SalVentAttn_PFCl_1	0.357097	0.792771	0.00681481	0.0215077	4.64416e-05	5.11552e-05
GammaPow_Regression_ROIs_RC1_	28	7Networks_LH_SalVentAttn_Med_1	0.343785	0.611291	0.0139118	0.0241117	0.000193539	0.000213182
GammaPow_Regression_ROIs_RC1_	29	7Networks_LH_SalVentAttn_Med_2	0.322154	0.465458	0.0186722	0.024804	0.00034865	0.000384037
GammaPow_Regression_ROIs_RC1_	30	7Networks_LH_SalVentAttn_Med_3	0.286816	0.66564	0.0107958	0.0229129	0.00011655	0.000128379
GammaPow_Regression_ROIs_RC1_	31	7Networks_LH_Limbic_OFC_1	0.345096	0.763565	0.00869323	0.0208964	7.55723e-05	8.32425e-05
GammaPow_Regression_ROIs_RC1_	32	7Networks_LH_Limbic_TempPole_1	0.349329	0.697119	0.0113056	0.0223972	0.000127816	0.000140789
GammaPow_Regression_ROIs_RC1_	33	7Networks_LH_Limbic_TempPole_2	0.484875	0.315223	0.0325479	0.031008	0.00105936	0.00116688
GammaPow_Regression_ROIs_RC1_	34	7Networks_LH_Cont_Par_1	0.485467	0.239959	0.041549	0.0353051	0.00172632	0.00190153
GammaPow_Regression_ROIs_RC1_	35	7Networks_LH_Cont_PFCl_1	0.38304	0.828679	0.00599969	0.0219598	3.59963e-05	3.96498e-05
GammaPow_Regression_ROIs_RC1_	36	7Networks_LH_Cont_pCun_1	0.209269	0.840398	-0.0018706	0.0190406	3.49913e-06	3.85428e-06
GammaPow_Regression_ROIs_RC1_	37	7Networks_LH_Cont_Cing_1	0.305796	0.630446	0.0121253	0.0222777	0.000147022	0.000161944
GammaPow_Regression_ROIs_RC1_	38	7Networks_LH_Default_Temp_1	0.426419	0.559188	0.0148789	0.024388	0.00022138	0.000243849
GammaPow_Regression_ROIs_RC1_	39	7Networks_LH_Default_Temp_2	0.881597	0.156046	0.0574178	0.042516	0.0032968	0.00363141
GammaPow_Regression_ROIs_RC1_	40	7Networks_LH_Default_Par_1	0.702577	0.135298	0.0606764	0.0408584	0.00368163	0.00405529
GammaPow_Regression_ROIs_RC1_	41	7Networks_LH_Default_Par_2	0.389481	0.32996	0.030583	0.0303788	0.000935323	0.00103025
GammaPow_Regression_ROIs_RC1_	42	7Networks_LH_Default_PFC_1	0.408893	0.596567	0.0141724	0.0238884	0.000200857	0.000221243
GammaPow_Regression_ROIs_RC1_	43	7Networks_LH_Default_PFC_2	0.406902	0.66388	0.0118322	0.0232462	0.00014	0.000154209
GammaPow_Regression_ROIs_RC1_	44	7Networks_LH_Default_PFC_3	0.294322	0.852818	0.00613006	0.0220037	3.75776e-05	4.13916e-05
GammaPow_Regression_ROIs_RC1_	45	7Networks_LH_Default_PFC_4	0.292489	0.927472	0.00413188	0.0200224	1.70725e-05	1.88052e-05
GammaPow_Regression_ROIs_RC1_	46	7Networks_LH_Default_PFC_5	0.275167	0.800359	0.00689183	0.0216729	4.74973e-05	5.2318e-05
GammaPow_Regression_ROIs_RC1_	47	7Networks_LH_Default_PFC_6	0.337176	0.574142	0.015226	0.0231012	0.000231831	0.000255361
GammaPow_Regression_ROIs_RC1_	48	7Networks_LH_Default_PFC_7	0.317575	0.592738	0.0130678	0.0233828	0.000170768	0.0001881
GammaPow_Regression_ROIs_RC1_	49	7Networks_LH_Default_pCunPCC_1	0.21905	0.979585	0.00122222	0.0186694	1.49382e-06	1.64544e-06
GammaPow_Regression_ROIs_RC1_	50	7Networks_LH_Default_pCunPCC_2	0.226355	0.827539	0.00596396	0.0193957	3.55688e-05	3.91789e-05
GammaPow_Regression_ROIs_RC1_	51	7Networks_RH_Vis_1	0.261983	0.731679	-0.00385801	0.020244	1.48842e-05	1.63949e-05
GammaPow_Regression_ROIs_RC1_	52	7Networks_RH_Vis_2	0.418089	0.189942	-0.0314144	0.0283786	0.000986863	0.00108702
GammaPow_Regression_ROIs_RC1_	53	7Networks_RH_Vis_3	0.481422	0.176918	-0.0338046	0.0307544	0.00114275	0.00125873
GammaPow_Regression_ROIs_RC1_	54	7Networks_RH_Vis_4	1.27005	0.0329845	-0.101197	0.0544976	0.0102408	0.0112802
GammaPow_Regression_ROIs_RC1_	55	7Networks_RH_Vis_5	0.403599	0.195551	-0.0310784	0.0280424	0.000965864	0.00106389
GammaPow_Regression_ROIs_RC1_	56	7Networks_RH_Vis_6	0.270107	0.421295	-0.0137189	0.0214081	0.000188208	0.00020731
GammaPow_Regression_ROIs_RC1_	57	7Networks_RH_Vis_7	1.46917	0.0278319	-0.108573	0.0560735	0.0117882	0.0129846
GammaPow_Regression_ROIs_RC1_	58	7Networks_RH_Vis_8	0.498188	0.135155	-0.0424481	0.0338192	0.00180184	0.00198472
GammaPow_Regression_ROIs_RC1_	59	7Networks_RH_SomMot_1	0.271533	0.653857	-0.00556434	0.0211304	3.09619e-05	3.41044e-05
GammaPow_Regression_ROIs_RC1_	60	7Networks_RH_SomMot_2	0.264244	0.842948	-0.00187835	0.0205839	3.52818e-06	3.88628e-06
GammaPow_Regression_ROIs_RC1_	61	7Networks_RH_SomMot_3	0.250083	0.83107	-0.00188722	0.0207387	3.56159e-06	3.92308e-06
GammaPow_Regression_ROIs_RC1_	62	7Networks_RH_SomMot_4	0.260109	0.830818	-0.00234305	0.0215364	5.48988e-06	6.04707e-06
GammaPow_Regression_ROIs_RC1_	63	7Networks_RH_SomMot_5	0.21215	0.909494	-0.000555373	0.0195661	3.0844e-07	3.39745e-07
GammaPow_Regression_ROIs_RC1_	64	7Networks_RH_SomMot_6	0.212991	0.9697	0.00227402	0.0200232	5.17116e-06	5.696e-06
GammaPow_Regression_ROIs_RC1_	65	7Networks_RH_SomMot_7	0.221033	0.976378	0.00184017	0.0193881	3.38623e-06	3.72991e-06
GammaPow_Regression_ROIs_RC1_	66	7Networks_RH_SomMot_8	0.229891	0.853635	0.00578572	0.0205816	3.34745e-05	3.6872e-05
GammaPow_Regression_ROIs_RC1_	67	7Networks_RH_DorsAttn_Post_1	0.421745	0.195765	-0.0326501	0.0296092	0.00106603	0.00117422
GammaPow_Regression_ROIs_RC1_	68	7Networks_RH_DorsAttn_Post_2	0.220356	0.985588	0.00255616	0.0198073	6.53393e-06	7.19709e-06
GammaPow_Regression_ROIs_RC1_	69	7Networks_RH_DorsAttn_Post_3	0.226483	0.84463	-0.0015077	0.0189567	2.27317e-06	2.50389e-06
GammaPow_Regression_ROIs_RC1_	70	7Networks_RH_DorsAttn_Post_4	0.26766	0.425279	-0.0154992	0.0217978	0.000240224	0.000264605
GammaPow_Regression_ROIs_RC1_	71	7Networks_RH_DorsAttn_Post_5	0.228134	0.799677	0.00570138	0.0202468	3.25058e-05	3.5805e-05
GammaPow_Regression_ROIs_RC1_	72	7Networks_RH_DorsAttn_PrCv_1	0.251584	0.982043	0.00130203	0.0211786	1.69527e-06	1.86734e-06
GammaPow_Regression_ROIs_RC1_	73	7Networks_RH_DorsAttn_FEF_1	0.24738	0.837426	-0.00177944	0.0205256	3.16642e-06	3.48779e-06
GammaPow_Regression_ROIs_RC1_	74	7Networks_RH_SalVentAttn_TempOccPar_1	0.293673	0.433383	-0.0129754	0.0225192	0.000168362	0.00018545
GammaPow_Regression_ROIs_RC1_	75	7Networks_RH_SalVentAttn_TempOccPar_2	0.236839	0.759514	-0.00394293	0.020425	1.55467e-05	1.71246e-05
GammaPow_Regression_ROIs_RC1_	76	7Networks_RH_SalVentAttn_FrOperIns_1	0.253711	0.945253	0.00431146	0.0220101	1.85887e-05	2.04754e-05
GammaPow_Regression_ROIs_RC1_	77	7Networks_RH_SalVentAttn_Med_1	0.254719	0.82603	0.00650927	0.0204801	4.23707e-05	4.66711e-05
GammaPow_Regression_ROIs_RC1_	78	7Networks_RH_SalVentAttn_Med_2	0.275351	0.877229	0.00560596	0.0208807	3.14267e-05	3.46164e-05
GammaPow_Regression_ROIs_RC1_	79	7Networks_RH_Limbic_OFC_1	0.276552	0.963131	0.00265489	0.0209455	7.04844e-06	7.76382e-06
GammaPow_Regression_ROIs_RC1_	80	7Networks_RH_Limbic_TempPole_1	0.254315	0.93167	0.00130515	0.0207615	1.7034e-06	1.87629e-06
GammaPow_Regression_ROIs_RC1_	81	7Networks_RH_Cont_Par_1	0.215745	0.938529	0.00248245	0.0194132	6.16255e-06	6.78802e-06
GammaPow_Regression_ROIs_RC1_	82	7Networks_RH_Cont_Par_2	0.309309	0.332775	-0.0196836	0.0242628	0.000387443	0.000426767
GammaPow_Regression_ROIs_RC1_	83	7Networks_RH_Cont_PFCl_1	0.244386	0.88638	-0.000454354	0.0205881	2.06438e-07	2.2739e-07
GammaPow_Regression_ROIs_RC1_	84	7Networks_RH_Cont_PFCl_2	0.238017	0.925627	0.00356714	0.0205968	1.27245e-05	1.40159e-05
GammaPow_Regression_ROIs_RC1_	85	7Networks_RH_Cont_PFCl_3	0.225913	0.944968	0.0027654	0.020482	7.64741e-06	8.42359e-06
GammaPow_Regression_ROIs_RC1_	86	7Networks_RH_Cont_PFCl_4	0.23458	0.934719	0.00141236	0.02031	1.99477e-06	2.19723e-06
GammaPow_Regression_ROIs_RC1_	87	7Networks_RH_Cont_Cing_1	0.280634	0.765456	0.00804685	0.0209238	6.47517e-05	7.13237e-05
GammaPow_Regression_ROIs_RC1_	88	7Networks_RH_Cont_PFCmp_1	0.294087	0.758555	0.0093587	0.0221098	8.75853e-05	9.64747e-05
GammaPow_Regression_ROIs_RC1_	89	7Networks_RH_Cont_pCun_1	0.217635	0.68772	-0.00511275	0.0190856	2.61402e-05	2.87933e-05
GammaPow_Regression_ROIs_RC1_	90	7Networks_RH_Default_Par_1	0.210484	0.598288	-0.00655993	0.0167939	4.30327e-05	4.74003e-05
GammaPow_Regression_ROIs_RC1_	91	7Networks_RH_Default_Temp_1	0.329345	0.384223	-0.0177922	0.0240975	0.000316563	0.000348692
GammaPow_Regression_ROIs_RC1_	92	7Networks_RH_Default_Temp_2	0.246492	0.956379	0.00123962	0.0209071	1.53666e-06	1.69263e-06
GammaPow_Regression_ROIs_RC1_	93	7Networks_RH_Default_Temp_3	0.32923	0.40327	-0.0157975	0.0236606	0.000249562	0.000274892
GammaPow_Regression_ROIs_RC1_	94	7Networks_RH_Default_PFCv_1	0.267049	0.979552	0.0028612	0.0222277	8.18646e-06	9.01734e-06
GammaPow_Regression_ROIs_RC1_	95	7Networks_RH_Default_PFCv_2	0.241942	0.941787	0.00336624	0.0211226	1.13316e-05	1.24817e-05
GammaPow_Regression_ROIs_RC1_	96	7Networks_RH_Default_PFCdPFCm_1	0.264798	0.935841	0.00389393	0.0207933	1.51627e-05	1.67016e-05
GammaPow_Regression_ROIs_RC1_	97	7Networks_RH_Default_PFCdPFCm_2	0.227749	0.951382	0.000949689	0.0195879	9.0191e-07	9.93449e-07
GammaPow_Regression_ROIs_RC1_	98	7Networks_RH_Default_PFCdPFCm_3	0.245044	0.999595	0.00141726	0.0214211	2.00864e-06	2.2125e-06
GammaPow_Regression_ROIs_RC1_	99	7Networks_RH_Default_pCunPCC_1	0.599297	0.588522	-0.0135006	0.0391985	0.000182267	0.000200767
GammaPow_Regression_ROIs_RC1_	100	7Networks_RH_Default_pCunPCC_2	0.223461	0.880737	-0.000690263	0.0185396	4.76463e-07	5.24822e-07
GammaPow_Regression_ROIs_RC2_	1	7Networks_LH_Vis_1	0.450449	0.219184	0.0379857	0.0318733	0.00144291	0.00171841
GammaPow_Regression_ROIs_RC2_	2	7Networks_LH_Vis_2	0.262944	0.41582	0.0163098	0.0221088	0.00026601	0.0003168
GammaPow_Regression_ROIs_RC2_	3	7Networks_LH_Vis_3	0.277042	0.388983	0.0201013	0.0230261	0.000404063	0.000481212
GammaPow_Regression_ROIs_RC2_	4	7Networks_LH_Vis_4	0.234354	0.633128	0.00845276	0.0206129	7.14491e-05	8.50911e-05
GammaPow_Regression_ROIs_RC2_	5	7Networks_LH_Vis_5	0.293464	0.443792	0.0139612	0.0214633	0.000194915	0.00023213
GammaPow_Regression_ROIs_RC2_	6	7Networks_LH_Vis_6	0.264947	0.397257	0.0174488	0.0224921	0.000304462	0.000362594
GammaPow_Regression_ROIs_RC2_	7	7Networks_LH_Vis_7	0.349321	0.360814	0.0258303	0.0269948	0.000667206	0.000794598
GammaPow_Regression_ROIs_RC2_	8	7Networks_LH_Vis_8	0.224194	0.665739	0.00917927	0.0201937	8.4259e-05	0.000100347
GammaPow_Regression_ROIs_RC2_	9	7Networks_LH_Vis_9	0.264417	0.439159	0.0142345	0.0214695	0.000202622	0.000241309
GammaPow_Regression_ROIs_RC2_	10	7Networks_LH_SomMot_1	1.33045	0.0868123	0.0816775	0.0495972	0.00667121	0.00794497
GammaPow_Regression_ROIs_RC2_	11	7Networks_LH_SomMot_2	1.04633	0.0949051	0.076604	0.0463327	0.00586817	0.0069886
GammaPow_Regression_ROIs_RC2_	12	7Networks_LH_SomMot_3	1.72201	0.0562318	0.10315	0.0559623	0.01064	0.0126715
GammaPow_Regression_ROIs_RC2_	13	7Networks_LH_SomMot_4	0.982258	0.121473	0.063551	0.0429488	0.00403873	0.00480986
GammaPow_Regression_ROIs_RC2_	14	7Networks_LH_SomMot_5	0.57353	0.387553	0.0249302	0.0298434	0.000621513	0.000740181
GammaPow_Regression_ROIs_RC2_	15	7Networks_LH_SomMot_6	0.225611	0.625696	0.0104264	0.0203066	0.00010871	0.000129466
GammaPow_Regression_ROIs_RC2_	16	7Networks_LH_DorsAttn_Post_1	0.392856	0.325457	0.0274009	0.0283097	0.000750812	0.000894166
GammaPow_Regression_ROIs_RC2_	17	7Networks_LH_DorsAttn_Post_2	0.502933	0.431644	0.0223229	0.0265479	0.000498313	0.000593457
GammaPow_Regression_ROIs_RC2_	18	7Networks_LH_DorsAttn_Post_3	0.25613	0.58404	0.0107651	0.0222463	0.000115887	0.000138014
GammaPow_Regression_ROIs_RC2_	19	7Networks_LH_DorsAttn_Post_4	0.500464	0.401934	0.023649	0.0277333	0.000559274	0.000666058
GammaPow_Regression_ROIs_RC2_	20	7Networks_LH_DorsAttn_Post_5	0.232268	0.755911	0.00719515	0.0190758	5.17702e-05	6.16548e-05
GammaPow_Regression_ROIs_RC2_	21	7Networks_LH_DorsAttn_Post_6	0.286697	0.734925	0.00965478	0.0222203	9.32148e-05	0.000111013
GammaPow_Regression_ROIs_RC2_	22	7Networks_LH_DorsAttn_PrCv_1	1.14356	0.0794929	0.0845077	0.0492932	0.00714155	0.0085051
GammaPow_Regression_ROIs_RC2_	23	7Networks_LH_DorsAttn_FEF_1	0.497802	0.234937	0.0397376	0.0336078	0.00157908	0.00188058
GammaPow_Regression_ROIs_RC2_	24	7Networks_LH_SalVentAttn_ParOper_1	0.485657	0.467965	0.019783	0.0254413	0.000391367	0.000466092
GammaPow_Regression_ROIs_RC2_	25	7Networks_LH_SalVentAttn_FrOperIns_1	1.06731	0.0779738	0.0857952	0.0488682	0.00736081	0.00876624
GammaPow_Regression_ROIs_RC2_	26	7Networks_LH_SalVentAttn_FrOperIns_2	1.02785	0.0827935	0.0823584	0.0470374	0.0067829	0.00807799
GammaPow_Regression_ROIs_RC2_	27	7Networks_LH_SalVentAttn_PFCl_1	0.881748	0.0825604	0.0807255	0.0471824	0.00651661	0.00776085
GammaPow_Regression_ROIs_RC2_	28	7Networks_LH_SalVentAttn_Med_1	0.582959	0.158167	0.053449	0.038869	0.0028568	0.00340226
GammaPow_Regression_ROIs_RC2_	29	7Networks_LH_SalVentAttn_Med_2	0.352568	0.358243	0.0253487	0.0260478	0.000642558	0.000765243
GammaPow_Regression_ROIs_RC2_	30	7Networks_LH_SalVentAttn_Med_3	0.390708	0.273895	0.0322828	0.0309702	0.00104218	0.00124116
GammaPow_Regression_ROIs_RC2_	31	7Networks_LH_Limbic_OFC_1	0.777338	0.0969136	0.0705716	0.0457561	0.00498034	0.00593126
GammaPow_Regression_ROIs_RC2_	32	7Networks_LH_Limbic_TempPole_1	0.737227	0.105581	0.0657767	0.0416413	0.00432657	0.00515265
GammaPow_Regression_ROIs_RC2_	33	7Networks_LH_Limbic_TempPole_2	0.594694	0.184073	0.046884	0.0349658	0.00219811	0.0026178
GammaPow_Regression_ROIs_RC2_	34	7Networks_LH_Cont_Par_1	0.369785	0.451816	0.0203097	0.0264351	0.000412484	0.000491241
GammaPow_Regression_ROIs_RC2_	35	7Networks_LH_Cont_PFCl_1	1.13359	0.0572635	0.0963451	0.0521164	0.00928238	0.0110547
GammaPow_Regression_ROIs_RC2_	36	7Networks_LH_Cont_pCun_1	0.235278	0.503376	0.013287	0.0209651	0.000176545	0.000210253
GammaPow_Regression_ROIs_RC2_	37	7Networks_LH_Cont_Cing_1	0.453555	0.216509	0.0376671	0.0321735	0.00141881	0.0016897
GammaPow_Regression_ROIs_RC2_	38	7Networks_LH_Default_Temp_1	0.921766	0.0854641	0.0768923	0.046632	0.00591243	0.0070413
GammaPow_Regression_ROIs_RC2_	39	7Networks_LH_Default_Temp_2	0.867586	0.145273	0.0586385	0.0404371	0.00343847	0.00409499
GammaPow_Regression_ROIs_RC2_	40	7Networks_LH_Default_Par_1	0.439576	0.369622	0.0241029	0.0263056	0.000580948	0.00069187
GammaPow_Regression_ROIs_RC2_	41	7Networks_LH_Default_Par_2	0.315934	0.534111	0.0153517	0.024405	0.000235676	0.000280674
GammaPow_Regression_ROIs_RC2_	42	7Networks_LH_Default_PFC_1	0.94441	0.082798	0.0822884	0.0481439	0.00677138	0.00806426
GammaPow_Regression_ROIs_RC2_	43	7Networks_LH_Default_PFC_2	1.02603	0.0719504	0.0884806	0.0502473	0.00782881	0.00932359
GammaPow_Regression_ROIs_RC2_	44	7Networks_LH_Default_PFC_3	0.543705	0.151854	0.0520176	0.0366593	0.00270583	0.00322246
GammaPow_Regression_ROIs_RC2_	45	7Networks_LH_Default_PFC_4	0.67177	0.120568	0.0642765	0.0423354	0.00413147	0.00492031
GammaPow_Regression_ROIs_RC2_	46	7Networks_LH_Default_PFC_5	0.409848	0.239172	0.0358044	0.0317733	0.00128195	0.00152672
GammaPow_Regression_ROIs_RC2_	47	7Networks_LH_Default_PFC_6	0.568124	0.158443	0.0510926	0.0378154	0.00261046	0.00310888
GammaPow_Regression_ROIs_RC2_	48	7Networks_LH_Default_PFC_7	0.458195	0.21903	0.0397312	0.0337109	0.00157856	0.00187997
GammaPow_Regression_ROIs_RC2_	49	7Networks_LH_Default_pCunPCC_1	0.274934	0.384096	0.0186995	0.0229332	0.000349671	0.000416434
GammaPow_Regression_ROIs_RC2_	50	7Networks_LH_Default_pCunPCC_2	0.271233	0.43113	0.0178866	0.0226086	0.000319931	0.000381016
GammaPow_Regression_ROIs_RC2_	51	7Networks_RH_Vis_1	0.395693	0.224697	0.0346335	0.0293841	0.00119948	0.0014285
GammaPow_Regression_ROIs_RC2_	52	7Networks_RH_Vis_2	0.381046	0.273587	0.0246685	0.0250648	0.000608533	0.000724722
GammaPow_Regression_ROIs_RC2_	53	7Networks_RH_Vis_3	0.450476	0.226963	0.0298567	0.0283932	0.000891422	0.00106162
GammaPow_Regression_ROIs_RC2_	54	7Networks_RH_Vis_4	0.396571	0.612295	0.00814792	0.0190181	6.63885e-05	7.90643e-05
GammaPow_Regression_ROIs_RC2_	55	7Networks_RH_Vis_5	0.363691	0.304393	0.0223195	0.0247064	0.00049816	0.000593275
GammaPow_Regression_ROIs_RC2_	56	7Networks_RH_Vis_6	0.334356	0.277569	0.0259384	0.0251345	0.000672799	0.000801258
GammaPow_Regression_ROIs_RC2_	57	7Networks_RH_Vis_7	0.42351	0.581813	0.00874513	0.0196097	7.64773e-05	9.10793e-05
GammaPow_Regression_ROIs_RC2_	58	7Networks_RH_Vis_8	0.34005	0.391962	0.0164335	0.0219678	0.000270062	0.000321625
GammaPow_Regression_ROIs_RC2_	59	7Networks_RH_SomMot_1	0.402829	0.230113	0.0342635	0.0301814	0.00117399	0.00139814
GammaPow_Regression_ROIs_RC2_	60	7Networks_RH_SomMot_2	0.430378	0.20577	0.0377365	0.033486	0.00142404	0.00169594
GammaPow_Regression_ROIs_RC2_	61	7Networks_RH_SomMot_3	0.345645	0.294944	0.0271602	0.0283624	0.000737676	0.000878522
GammaPow_Regression_ROIs_RC2_	62	7Networks_RH_SomMot_4	0.301534	0.353045	0.0216362	0.0248709	0.000468125	0.000557506
GammaPow_Regression_ROIs_RC2_	63	7Networks_RH_SomMot_5	0.23667	0.564612	0.0118934	0.0208333	0.000141453	0.000168461
GammaPow_Regression_ROIs_RC2_	64	7Networks_RH_SomMot_6	0.223405	0.670132	0.00878524	0.0201854	7.71804e-05	9.19167e-05
GammaPow_Regression_ROIs_RC2_	65	7Networks_RH_SomMot_7	0.245172	0.5681	0.0129762	0.0216014	0.000168383	0.000200533
GammaPow_Regression_ROIs_RC2_	66	7Networks_RH_SomMot_8	0.243469	0.593025	0.01089	0.0213902	0.000118593	0.000141236
GammaPow_Regression_ROIs_RC2_	67	7Networks_RH_DorsAttn_Post_1	0.321765	0.410469	0.0156519	0.0218383	0.000244981	0.000291756
GammaPow_Regression_ROIs_RC2_	68	7Networks_RH_DorsAttn_Post_2	0.24675	0.531282	0.0136092	0.0218863	0.00018521	0.000220573
GammaPow_Regression_ROIs_RC2_	69	7Networks_RH_DorsAttn_Post_3	0.268014	0.452278	0.0156881	0.0217308	0.000246118	0.00029311
GammaPow_Regression_ROIs_RC2_	70	7Networks_RH_DorsAttn_Post_4	0.241942	0.607991	0.00945666	0.01956	8.94283e-05	0.000106503
GammaPow_Regression_ROIs_RC2_	71	7Networks_RH_DorsAttn_Post_5	0.2213	0.857225	0.00412693	0.0190647	1.70315e-05	2.02834e-05
GammaPow_Regression_ROIs_RC2_	72	7Networks_RH_DorsAttn_PrCv_1	0.336441	0.311647	0.0256848	0.0286354	0.000659709	0.00078567
GammaPow_Regression_ROIs_RC2_	73	7Networks_RH_DorsAttn_FEF_1	0.321257	0.320633	0.0249304	0.0266645	0.000621524	0.000740193
GammaPow_Regression_ROIs_RC2_	74	7Networks_RH_SalVentAttn_TempOccPar_1	0.35205	0.288244	0.0260216	0.026912	0.000677123	0.000806408
GammaPow_Regression_ROIs_RC2_	75	7Networks_RH_SalVentAttn_TempOccPar_2	0.291207	0.370795	0.0208106	0.0238205	0.00043308	0.00051577
GammaPow_Regression_ROIs_RC2_	76	7Networks_RH_SalVentAttn_FrOperIns_1	0.347665	0.301904	0.0297343	0.0281819	0.000884126	0.00105294
GammaPow_Regression_ROIs_RC2_	77	7Networks_RH_SalVentAttn_Med_1	0.342787	0.312201	0.0265211	0.0274577	0.000703371	0.000837667
GammaPow_Regression_ROIs_RC2_	78	7Networks_RH_SalVentAttn_Med_2	0.446957	0.19914	0.0406708	0.0335597	0.00165411	0.00196994
GammaPow_Regression_ROIs_RC2_	79	7Networks_RH_Limbic_OFC_1	0.45642	0.199453	0.0403662	0.0344493	0.00162943	0.00194054
GammaPow_Regression_ROIs_RC2_	80	7Networks_RH_Limbic_TempPole_1	0.368924	0.26423	0.0307627	0.0297754	0.000946342	0.00112703
GammaPow_Regression_ROIs_RC2_	81	7Networks_RH_Cont_Par_1	0.224438	0.698266	0.00804097	0.0200333	6.46571e-05	7.70023e-05
GammaPow_Regression_ROIs_RC2_	82	7Networks_RH_Cont_Par_2	0.264688	0.554527	0.0100913	0.0197901	0.000101834	0.000121277
GammaPow_Regression_ROIs_RC2_	83	7Networks_RH_Cont_PFCl_1	0.350979	0.280759	0.0295007	0.0297528	0.000870292	0.00103646
GammaPow_Regression_ROIs_RC2_	84	7Networks_RH_Cont_PFCl_2	0.275781	0.455821	0.0174283	0.0243701	0.000303747	0.000361742
GammaPow_Regression_ROIs_RC2_	85	7Networks_RH_Cont_PFCl_3	0.256931	0.584994	0.012269	0.0228298	0.000150528	0.000179269
GammaPow_Regression_ROIs_RC2_	86	7Networks_RH_Cont_PFCl_4	0.319239	0.329595	0.0254423	0.0260208	0.00064731	0.000770903
GammaPow_Regression_ROIs_RC2_	87	7Networks_RH_Cont_Cing_1	0.437741	0.216709	0.0381895	0.0315473	0.00145844	0.0017369
GammaPow_Regression_ROIs_RC2_	88	7Networks_RH_Cont_PFCmp_1	0.477434	0.192176	0.0424643	0.0341642	0.00180321	0.00214751
GammaPow_Regression_ROIs_RC2_	89	7Networks_RH_Cont_pCun_1	0.245522	0.485205	0.013749	0.0206266	0.000189036	0.000225129
GammaPow_Regression_ROIs_RC2_	90	7Networks_RH_Default_Par_1	0.413045	0.49594	0.0190554	0.0314125	0.000363107	0.000432436
GammaPow_Regression_ROIs_RC2_	91	7Networks_RH_Default_Temp_1	0.428618	0.213066	0.0349362	0.0307947	0.00122054	0.00145358
GammaPow_Regression_ROIs_RC2_	92	7Networks_RH_Default_Temp_2	0.327832	0.341305	0.0252001	0.0267932	0.000635046	0.000756297
GammaPow_Regression_ROIs_RC2_	93	7Networks_RH_Default_Temp_3	0.466983	0.182516	0.0398465	0.0332551	0.00158774	0.00189089
GammaPow_Regression_ROIs_RC2_	94	7Networks_RH_Default_PFCv_1	0.408681	0.240969	0.0370565	0.0324512	0.00137318	0.00163537
GammaPow_Regression_ROIs_RC2_	95	7Networks_RH_Default_PFCv_2	0.3093	0.37149	0.0225379	0.0264876	0.000507958	0.000604944
GammaPow_Regression_ROIs_RC2_	96	7Networks_RH_Default_PFCdPFCm_1	0.401358	0.240748	0.0356798	0.0307356	0.00127305	0.00151611
GammaPow_Regression_ROIs_RC2_	97	7Networks_RH_Default_PFCdPFCm_2	0.280491	0.410953	0.0187334	0.025098	0.000350939	0.000417945
GammaPow_Regression_ROIs_RC2_	98	7Networks_RH_Default_PFCdPFCm_3	0.332758	0.324726	0.0254675	0.0275111	0.000648593	0.000772431
GammaPow_Regression_ROIs_RC2_	99	7Networks_RH_Default_pCunPCC_1	0.225814	0.292254	0.0160673	0.0167808	0.000258157	0.000307447
GammaPow_Regression_ROIs_RC2_	100	7Networks_RH_Default_pCunPCC_2	0.29219	0.361211	0.0205039	0.0243402	0.000420412	0.000500682
PAF_Regression_ROIs_RC1_	1	7Networks_LH_Vis_1	0.156082	0.952642	-0.00137966	0.0169	1.90347e-06	1.93536e-06
PAF_Regression_ROIs_RC1_	2	7Networks_LH_Vis_2	0.150628	0.95234	-0.00100459	0.0151587	1.00919e-06	1.0261e-06
PAF_Regression_ROIs_RC1_	3	7Networks_LH_Vis_3	0.167284	0.646255	0.00810227	0.0164269	6.56467e-05	6.67466e-05
PAF_Regression_ROIs_RC1_	4	7Networks_LH_Vis_4	0.179976	0.710643	-0.00583191	0.0171543	3.40112e-05	3.4581e-05
PAF_Regression_ROIs_RC1_	5	7Networks_LH_Vis_5	0.149779	0.808946	-0.00336701	0.0152482	1.13367e-05	1.15267e-05
PAF_Regression_ROIs_RC1_	6	7Networks_LH_Vis_6	0.211863	0.506884	0.0127646	0.0192804	0.000162936	0.000165666
PAF_Regression_ROIs_RC1_	7	7Networks_LH_Vis_7	0.153899	0.970854	0.000940817	0.0158775	8.85137e-07	8.99967e-07
PAF_Regression_ROIs_RC1_	8	7Networks_LH_Vis_8	0.1565	0.780501	0.0037655	0.0164967	1.4179e-05	1.44166e-05
PAF_Regression_ROIs_RC1_	9	7Networks_LH_Vis_9	0.193485	0.503921	0.0121147	0.0185217	0.000146766	0.000149225
PAF_Regression_ROIs_RC1_	10	7Networks_LH_SomMot_1	0.207469	0.59961	-0.0103731	0.0202353	0.000107602	0.000109404
PAF_Regression_ROIs_RC1_	11	7Networks_LH_SomMot_2	0.196149	0.776801	-0.00603558	0.0195318	3.64283e-05	3.70386e-05
PAF_Regression_ROIs_RC1_	12	7Networks_LH_SomMot_3	0.302222	0.379942	-0.0216983	0.0251284	0.000470818	0.000478706
PAF_Regression_ROIs_RC1_	13	7Networks_LH_SomMot_4	0.225628	0.893755	0.00226327	0.0204963	5.12241e-06	5.20823e-06
PAF_Regression_ROIs_RC1_	14	7Networks_LH_SomMot_5	0.225824	0.666979	0.0100872	0.0220853	0.000101751	0.000103456
PAF_Regression_ROIs_RC1_	15	7Networks_LH_SomMot_6	0.231148	0.504858	0.0152414	0.0221503	0.000232302	0.000236194
PAF_Regression_ROIs_RC1_	16	7Networks_LH_DorsAttn_Post_1	0.155844	0.884237	-0.0019632	0.0161884	3.85416e-06	3.91873e-06
PAF_Regression_ROIs_RC1_	17	7Networks_LH_DorsAttn_Post_2	0.205207	0.839382	0.00382719	0.020223	1.46474e-05	1.48928e-05
PAF_Regression_ROIs_RC1_	18	7Networks_LH_DorsAttn_Post_3	0.308996	0.274609	0.0286956	0.0270799	0.000823439	0.000837235
PAF_Regression_ROIs_RC1_	19	7Networks_LH_DorsAttn_Post_4	0.211409	0.661592	0.00996611	0.0208957	9.93233e-05	0.000100987
PAF_Regression_ROIs_RC1_	20	7Networks_LH_DorsAttn_Post_5	0.308302	0.271154	0.0288548	0.0275627	0.000832597	0.000846547
PAF_Regression_ROIs_RC1_	21	7Networks_LH_DorsAttn_Post_6	0.404779	0.220756	0.0407155	0.0333457	0.00165775	0.00168553
PAF_Regression_ROIs_RC1_	22	7Networks_LH_DorsAttn_PrCv_1	0.226635	0.854805	-0.0037375	0.0213998	1.39689e-05	1.4203e-05
PAF_Regression_ROIs_RC1_	23	7Networks_LH_DorsAttn_FEF_1	0.234543	0.718747	0.00688983	0.0220516	4.74697e-05	4.82651e-05
PAF_Regression_ROIs_RC1_	24	7Networks_LH_SalVentAttn_ParOper_1	0.1839	0.943799	0.00138087	0.0184601	1.90681e-06	1.93876e-06
PAF_Regression_ROIs_RC1_	25	7Networks_LH_SalVentAttn_FrOperIns_1	0.268739	0.39555	-0.0208122	0.0249968	0.000433147	0.000440404
PAF_Regression_ROIs_RC1_	26	7Networks_LH_SalVentAttn_FrOperIns_2	0.233093	0.542725	-0.0138519	0.0221614	0.000191876	0.000195091
PAF_Regression_ROIs_RC1_	27	7Networks_LH_SalVentAttn_PFCl_1	0.401034	0.25426	0.0357536	0.0334993	0.00127832	0.00129974
PAF_Regression_ROIs_RC1_	28	7Networks_LH_SalVentAttn_Med_1	0.249632	0.680124	0.00858125	0.0233977	7.36379e-05	7.48717e-05
PAF_Regression_ROIs_RC1_	29	7Networks_LH_SalVentAttn_Med_2	0.216837	0.562268	0.0135019	0.0203431	0.000182301	0.000185356
PAF_Regression_ROIs_RC1_	30	7Networks_LH_SalVentAttn_Med_3	0.259418	0.772113	-0.00747133	0.0233304	5.58208e-05	5.67561e-05
PAF_Regression_ROIs_RC1_	31	7Networks_LH_Limbic_OFC_1	0.193242	0.965244	-0.00074779	0.0191615	5.5919e-07	5.68559e-07
PAF_Regression_ROIs_RC1_	32	7Networks_LH_Limbic_TempPole_1	0.181786	0.68403	-0.00656154	0.0183014	4.30538e-05	4.37751e-05
PAF_Regression_ROIs_RC1_	33	7Networks_LH_Limbic_TempPole_2	0.151467	0.840508	-0.00267197	0.0164316	7.13943e-06	7.25905e-06
PAF_Regression_ROIs_RC1_	34	7Networks_LH_Cont_Par_1	0.198383	0.726392	0.00756066	0.0204387	5.71635e-05	5.81212e-05
PAF_Regression_ROIs_RC1_	35	7Networks_LH_Cont_PFCl_1	0.244305	0.718929	0.00930365	0.0225433	8.65578e-05	8.80081e-05
PAF_Regression_ROIs_RC1_	36	7Networks_LH_Cont_pCun_1	0.284905	0.298654	0.0240472	0.0257925	0.000578268	0.000587957
PAF_Regression_ROIs_RC1_	37	7Networks_LH_Cont_Cing_1	0.189881	0.814243	0.00392491	0.0184295	1.54049e-05	1.5663e-05
PAF_Regression_ROIs_RC1_	38	7Networks_LH_Default_Temp_1	0.203583	0.537973	-0.0122585	0.0205124	0.00015027	0.000152788
PAF_Regression_ROIs_RC1_	39	7Networks_LH_Default_Temp_2	0.1644	0.769557	-0.00480029	0.0166626	2.30428e-05	2.34289e-05
PAF_Regression_ROIs_RC1_	40	7Networks_LH_Default_Par_1	0.171181	0.704983	-0.0061044	0.0173821	3.72636e-05	3.7888e-05
PAF_Regression_ROIs_RC1_	41	7Networks_LH_Default_Par_2	0.164143	0.748158	0.00536522	0.016398	2.87856e-05	2.92679e-05
PAF_Regression_ROIs_RC1_	42	7Networks_LH_Default_PFC_1	0.221408	0.565891	-0.0124084	0.0221109	0.000153968	0.000156548
PAF_Regression_ROIs_RC1_	43	7Networks_LH_Default_PFC_2	0.232659	0.574294	-0.0109861	0.0220543	0.000120695	0.000122717
PAF_Regression_ROIs_RC1_	44	7Networks_LH_Default_PFC_3	0.230308	0.683687	0.00870823	0.0220625	7.58333e-05	7.71038e-05
PAF_Regression_ROIs_RC1_	45	7Networks_LH_Default_PFC_4	0.231875	0.71044	0.00888824	0.0226622	7.90009e-05	8.03245e-05
PAF_Regression_ROIs_RC1_	46	7Networks_LH_Default_PFC_5	0.291788	0.460046	0.0175215	0.0266038	0.000307002	0.000312146
PAF_Regression_ROIs_RC1_	47	7Networks_LH_Default_PFC_6	0.232027	0.766521	0.00646375	0.0223342	4.17801e-05	4.24801e-05
PAF_Regression_ROIs_RC1_	48	7Networks_LH_Default_PFC_7	0.2835	0.456564	0.0179136	0.0257755	0.000320895	0.000326272
PAF_Regression_ROIs_RC1_	49	7Networks_LH_Default_pCunPCC_1	0.215398	0.449475	0.0154027	0.0201185	0.000237242	0.000241217
PAF_Regression_ROIs_RC1_	50	7Networks_LH_Default_pCunPCC_2	0.250182	0.360083	0.0202073	0.0232227	0.000408333	0.000415174
PAF_Regression_ROIs_RC1_	51	7Networks_RH_Vis_1	0.156901	0.552805	-0.00911626	0.0164525	8.31061e-05	8.44985e-05
PAF_Regression_ROIs_RC1_	52	7Networks_RH_Vis_2	0.159009	0.615796	-0.00871843	0.0165135	7.60111e-05	7.72846e-05
PAF_Regression_ROIs_RC1_	53	7Networks_RH_Vis_3	0.142894	0.797979	-0.00368795	0.0150434	1.36009e-05	1.38288e-05
PAF_Regression_ROIs_RC1_	54	7Networks_RH_Vis_4	0.15203	0.959126	0.00105072	0.0159524	1.10401e-06	1.12251e-06
PAF_Regression_ROIs_RC1_	55	7Networks_RH_Vis_5	0.168444	0.71957	0.00572435	0.0166044	3.27681e-05	3.33172e-05
PAF_Regression_ROIs_RC1_	56	7Networks_RH_Vis_6	0.149735	0.933654	-0.00134955	0.0154998	1.82128e-06	1.8518e-06
PAF_Regression_ROIs_RC1_	57	7Networks_RH_Vis_7	0.149276	0.863984	-0.00225227	0.0152441	5.0727e-06	5.15769e-06
PAF_Regression_ROIs_RC1_	58	7Networks_RH_Vis_8	0.200115	0.433796	0.0142461	0.0191585	0.000202952	0.000206353
PAF_Regression_ROIs_RC1_	59	7Networks_RH_SomMot_1	0.203355	0.398098	-0.0158176	0.0203905	0.000250198	0.000254389
PAF_Regression_ROIs_RC1_	60	7Networks_RH_SomMot_2	0.274811	0.279327	-0.0260903	0.0257175	0.000680704	0.000692109
PAF_Regression_ROIs_RC1_	61	7Networks_RH_SomMot_3	0.185746	0.718578	-0.00644093	0.0187442	4.14856e-05	4.21807e-05
PAF_Regression_ROIs_RC1_	62	7Networks_RH_SomMot_4	0.271574	0.341358	-0.0232128	0.025415	0.000538833	0.000547861
PAF_Regression_ROIs_RC1_	63	7Networks_RH_SomMot_5	0.331477	0.241369	-0.0312494	0.0291337	0.000976525	0.000992886
PAF_Regression_ROIs_RC1_	64	7Networks_RH_SomMot_6	0.212447	0.504727	-0.0114261	0.0211463	0.000130555	0.000132743
PAF_Regression_ROIs_RC1_	65	7Networks_RH_SomMot_7	0.168029	0.876419	-0.000550051	0.0173331	3.02556e-07	3.07625e-07
PAF_Regression_ROIs_RC1_	66	7Networks_RH_SomMot_8	0.201229	0.657689	0.00973036	0.0206365	9.46799e-05	9.62662e-05
PAF_Regression_ROIs_RC1_	67	7Networks_RH_DorsAttn_Post_1	0.16499	0.542265	-0.0092784	0.0168884	8.60888e-05	8.75311e-05
PAF_Regression_ROIs_RC1_	68	7Networks_RH_DorsAttn_Post_2	0.214048	0.427797	-0.015373	0.0209942	0.00023633	0.000240289
PAF_Regression_ROIs_RC1_	69	7Networks_RH_DorsAttn_Post_3	0.177578	0.718448	-0.0044367	0.0182672	1.96843e-05	2.00141e-05
PAF_Regression_ROIs_RC1_	70	7Networks_RH_DorsAttn_Post_4	0.176351	0.687374	0.00776518	0.0173671	6.02981e-05	6.13083e-05
PAF_Regression_ROIs_RC1_	71	7Networks_RH_DorsAttn_Post_5	0.224952	0.46288	0.0161521	0.0223953	0.00026089	0.000265261
PAF_Regression_ROIs_RC1_	72	7Networks_RH_DorsAttn_PrCv_1	0.21762	0.620565	-0.00929475	0.0212445	8.63924e-05	8.78398e-05
PAF_Regression_ROIs_RC1_	73	7Networks_RH_DorsAttn_FEF_1	0.251034	0.522437	-0.0135326	0.0242607	0.000183132	0.000186201
PAF_Regression_ROIs_RC1_	74	7Networks_RH_SalVentAttn_TempOccPar_1	0.181697	0.446167	-0.0121201	0.018737	0.000146898	0.000149359
PAF_Regression_ROIs_RC1_	75	7Networks_RH_SalVentAttn_TempOccPar_2	0.233045	0.346684	-0.0188762	0.0221599	0.000356311	0.000362281
PAF_Regression_ROIs_RC1_	76	7Networks_RH_SalVentAttn_FrOperIns_1	0.1689	0.848397	-0.00280789	0.0177399	7.88423e-06	8.01632e-06
PAF_Regression_ROIs_RC1_	77	7Networks_RH_SalVentAttn_Med_1	0.175734	0.908369	0.00247173	0.0183783	6.10947e-06	6.21183e-06
PAF_Regression_ROIs_RC1_	78	7Networks_RH_SalVentAttn_Med_2	0.247645	0.865335	-0.00378753	0.0221429	1.43454e-05	1.45857e-05
PAF_Regression_ROIs_RC1_	79	7Networks_RH_Limbic_OFC_1	0.194312	0.974819	-0.000387438	0.0193496	1.50109e-07	1.52623e-07
PAF_Regression_ROIs_RC1_	80	7Networks_RH_Limbic_TempPole_1	0.139442	0.788137	-0.00306373	0.0155744	9.38642e-06	9.54369e-06
PAF_Regression_ROIs_RC1_	81	7Networks_RH_Cont_Par_1	0.198562	0.559453	-0.00973308	0.0200758	9.47328e-05	9.632e-05
PAF_Regression_ROIs_RC1_	82	7Networks_RH_Cont_Par_2	0.165639	0.959072	-0.00100737	0.0172385	1.0148e-06	1.0318e-06
PAF_Regression_ROIs_RC1_	83	7Networks_RH_Cont_PFCl_1	0.240183	0.600163	0.0115528	0.023156	0.000133468	0.000135704
PAF_Regression_ROIs_RC1_	84	7Networks_RH_Cont_PFCl_2	0.222186	0.739918	0.00599625	0.02143	3.59551e-05	3.65575e-05
PAF_Regression_ROIs_RC1_	85	7Networks_RH_Cont_PFCl_3	0.237843	0.669494	0.00752308	0.0227489	5.65967e-05	5.7545e-05
PAF_Regression_ROIs_RC1_	86	7Networks_RH_Cont_PFCl_4	0.25788	0.550689	-0.0125235	0.0248619	0.000156838	0.000159465
PAF_Regression_ROIs_RC1_	87	7Networks_RH_Cont_Cing_1	0.180435	0.900501	0.00263718	0.0182511	6.95471e-06	7.07123e-06
PAF_Regression_ROIs_RC1_	88	7Networks_RH_Cont_PFCmp_1	0.258728	0.625994	0.010643	0.023155	0.000113273	0.000115171
PAF_Regression_ROIs_RC1_	89	7Networks_RH_Cont_pCun_1	0.246934	0.314718	0.0218107	0.0227241	0.000475706	0.000483676
PAF_Regression_ROIs_RC1_	90	7Networks_RH_Default_Par_1	0.21911	0.374671	-0.0180929	0.0220158	0.000327353	0.000332838
PAF_Regression_ROIs_RC1_	91	7Networks_RH_Default_Temp_1	0.143143	0.74204	-0.00421279	0.0154414	1.77476e-05	1.80449e-05
PAF_Regression_ROIs_RC1_	92	7Networks_RH_Default_Temp_2	0.152215	0.960511	0.000274581	0.0160666	7.53946e-08	7.66578e-08
PAF_Regression_ROIs_RC1_	93	7Networks_RH_Default_Temp_3	0.178009	0.451581	-0.012643	0.0182434	0.000159845	0.000162523
PAF_Regression_ROIs_RC1_	94	7Networks_RH_Default_PFCv_1	0.17423	0.895687	0.00235283	0.018404	5.53582e-06	5.62857e-06
PAF_Regression_ROIs_RC1_	95	7Networks_RH_Default_PFCv_2	0.185251	0.755008	0.0055817	0.0192126	3.11553e-05	3.16773e-05
PAF_Regression_ROIs_RC1_	96	7Networks_RH_Default_PFCdPFCm_1	0.209049	0.811341	0.00404522	0.0205151	1.63638e-05	1.6638e-05
PAF_Regression_ROIs_RC1_	97	7Networks_RH_Default_PFCdPFCm_2	0.260763	0.691598	0.00863887	0.0227517	7.463e-05	7.58804e-05
PAF_Regression_ROIs_RC1_	98	7Networks_RH_Default_PFCdPFCm_3	0.242366	0.736141	0.00777704	0.0229978	6.04824e-05	6.14957e-05
PAF_Regression_ROIs_RC1_	99	7Networks_RH_Default_pCunPCC_1	0.166242	0.749232	0.0049265	0.0166843	2.42704e-05	2.4677e-05
PAF_Regression_ROIs_RC1_	100	7Networks_RH_Default_pCunPCC_2	0.208786	0.450903	0.0144104	0.0200443	0.00020766	0.000211139
PAF_Regression_ROIs_RC2_	1	7Networks_LH_Vis_1	0.160371	0.589934	-0.00773696	0.0163571	5.98606e-05	6.03577e-05
PAF_Regression_ROIs_RC2_	2	7Networks_LH_Vis_2	0.171935	0.487544	-0.0106939	0.0172784	0.00011436	0.000115309
PAF_Regression_ROIs_RC2_	3	7Networks_LH_Vis_3	0.16796	0.553464	-0.00892665	0.0167188	7.96851e-05	8.03468e-05
PAF_Regression_ROIs_RC2_	4	7Networks_LH_Vis_4	0.234529	0.317129	-0.0218032	0.0218378	0.000475379	0.000479327
PAF_Regression_ROIs_RC2_	5	7Networks_LH_Vis_5	0.163996	0.544545	-0.00925419	0.0171024	8.564e-05	8.63513e-05
PAF_Regression_ROIs_RC2_	6	7Networks_LH_Vis_6	0.216725	0.380651	-0.0150928	0.0195474	0.000227791	0.000229683
PAF_Regression_ROIs_RC2_	7	7Networks_LH_Vis_7	0.18379	0.442486	-0.0127417	0.0181364	0.00016235	0.000163699
PAF_Regression_ROIs_RC2_	8	7Networks_LH_Vis_8	0.170894	0.493373	-0.0100968	0.0168734	0.000101946	0.000102793
PAF_Regression_ROIs_RC2_	9	7Networks_LH_Vis_9	0.194423	0.435019	-0.0119245	0.0179404	0.000142194	0.000143375
PAF_Regression_ROIs_RC2_	10	7Networks_LH_SomMot_1	0.214034	0.506608	-0.0127464	0.0198316	0.00016247	0.00016382
PAF_Regression_ROIs_RC2_	11	7Networks_LH_SomMot_2	0.213213	0.527008	-0.0122994	0.0204682	0.000151276	0.000152532
PAF_Regression_ROIs_RC2_	12	7Networks_LH_SomMot_3	0.297627	0.397913	-0.0212769	0.0237568	0.000452705	0.000456464
PAF_Regression_ROIs_RC2_	13	7Networks_LH_SomMot_4	0.287028	0.364939	-0.0214713	0.0254543	0.000461016	0.000464845
PAF_Regression_ROIs_RC2_	14	7Networks_LH_SomMot_5	0.209789	0.845599	-0.00270715	0.0198527	7.32866e-06	7.38952e-06
PAF_Regression_ROIs_RC2_	15	7Networks_LH_SomMot_6	0.196224	0.904903	0.00296025	0.0182783	8.76306e-06	8.83583e-06
PAF_Regression_ROIs_RC2_	16	7Networks_LH_DorsAttn_Post_1	0.17927	0.49323	-0.0116268	0.0178732	0.000135183	0.000136305
PAF_Regression_ROIs_RC2_	17	7Networks_LH_DorsAttn_Post_2	0.221197	0.545283	-0.0111419	0.0204737	0.000124142	0.000125173
PAF_Regression_ROIs_RC2_	18	7Networks_LH_DorsAttn_Post_3	0.216406	0.645821	-0.00575543	0.0182887	3.3125e-05	3.34001e-05
PAF_Regression_ROIs_RC2_	19	7Networks_LH_DorsAttn_Post_4	0.194844	0.907201	-0.00159171	0.0182496	2.53355e-06	2.55459e-06
PAF_Regression_ROIs_RC2_	20	7Networks_LH_DorsAttn_Post_5	0.204219	0.774443	-0.00252445	0.0175586	6.37283e-06	6.42576e-06
PAF_Regression_ROIs_RC2_	21	7Networks_LH_DorsAttn_Post_6	0.242388	0.994457	0.00183095	0.0186554	3.35237e-06	3.38021e-06
PAF_Regression_ROIs_RC2_	22	7Networks_LH_DorsAttn_PrCv_1	0.253279	0.523534	-0.0150731	0.0233739	0.000227199	0.000229086
PAF_Regression_ROIs_RC2_	23	7Networks_LH_DorsAttn_FEF_1	0.244674	0.601527	-0.0112072	0.0225182	0.000125602	0.000126646
PAF_Regression_ROIs_RC2_	24	7Networks_LH_SalVentAttn_ParOper_1	0.182883	0.793618	-0.0036779	0.0183418	1.3527e-05	1.36393e-05
PAF_Regression_ROIs_RC2_	25	7Networks_LH_SalVentAttn_FrOperIns_1	0.243417	0.512025	-0.0137411	0.0215457	0.000188819	0.000190387
PAF_Regression_ROIs_RC2_	26	7Networks_LH_SalVentAttn_FrOperIns_2	0.218031	0.697991	-0.00775044	0.0212916	6.00693e-05	6.05682e-05
PAF_Regression_ROIs_RC2_	27	7Networks_LH_SalVentAttn_PFCl_1	0.268554	0.828412	0.00474531	0.0215982	2.2518e-05	2.2705e-05
PAF_Regression_ROIs_RC2_	28	7Networks_LH_SalVentAttn_Med_1	0.256459	0.578945	-0.0113438	0.0232875	0.000128683	0.000129752
PAF_Regression_ROIs_RC2_	29	7Networks_LH_SalVentAttn_Med_2	0.19289	0.929127	-0.000235463	0.0190406	5.54428e-08	5.59033e-08
PAF_Regression_ROIs_RC2_	30	7Networks_LH_SalVentAttn_Med_3	0.275912	0.491491	-0.0162267	0.0235757	0.000263305	0.000265491
PAF_Regression_ROIs_RC2_	31	7Networks_LH_Limbic_OFC_1	0.199578	0.747718	-0.00503858	0.0194248	2.53873e-05	2.55981e-05
PAF_Regression_ROIs_RC2_	32	7Networks_LH_Limbic_TempPole_1	0.196105	0.527585	-0.0124298	0.0188875	0.000154501	0.000155784
PAF_Regression_ROIs_RC2_	33	7Networks_LH_Limbic_TempPole_2	0.160809	0.628672	-0.00775569	0.0161421	6.01508e-05	6.06503e-05
PAF_Regression_ROIs_RC2_	34	7Networks_LH_Cont_Par_1	0.188028	0.848896	-0.0019312	0.0188323	3.72955e-06	3.76052e-06
PAF_Regression_ROIs_RC2_	35	7Networks_LH_Cont_PFCl_1	0.266862	0.475364	0.0171651	0.0237242	0.00029464	0.000297087
PAF_Regression_ROIs_RC2_	36	7Networks_LH_Cont_pCun_1	0.221513	0.503136	-0.00997544	0.0184456	9.95093e-05	0.000100336
PAF_Regression_ROIs_RC2_	37	7Networks_LH_Cont_Cing_1	0.191026	0.68863	-0.00601836	0.0187766	3.62206e-05	3.65214e-05
PAF_Regression_ROIs_RC2_	38	7Networks_LH_Default_Temp_1	0.188275	0.720687	-0.00782424	0.0183423	6.12187e-05	6.17271e-05
PAF_Regression_ROIs_RC2_	39	7Networks_LH_Default_Temp_2	0.182596	0.537254	-0.0111202	0.0186266	0.000123658	0.000124685
PAF_Regression_ROIs_RC2_	40	7Networks_LH_Default_Par_1	0.187019	0.526188	-0.0107494	0.01849	0.000115549	0.000116509
PAF_Regression_ROIs_RC2_	41	7Networks_LH_Default_Par_2	0.165978	0.623689	-0.00706208	0.0172384	4.9873e-05	5.02872e-05
PAF_Regression_ROIs_RC2_	42	7Networks_LH_Default_PFC_1	0.198484	0.889841	-0.0033402	0.0184273	1.11569e-05	1.12496e-05
PAF_Regression_ROIs_RC2_	43	7Networks_LH_Default_PFC_2	0.225531	0.612406	0.00854419	0.0206029	7.30032e-05	7.36095e-05
PAF_Regression_ROIs_RC2_	44	7Networks_LH_Default_PFC_3	0.225576	0.739574	-0.00645922	0.0210105	4.17216e-05	4.20681e-05
PAF_Regression_ROIs_RC2_	45	7Networks_LH_Default_PFC_4	0.219851	0.978029	0.000164537	0.0207291	2.70725e-08	2.72973e-08
PAF_Regression_ROIs_RC2_	46	7Networks_LH_Default_PFC_5	0.270509	0.540913	-0.0114379	0.023512	0.000130826	0.000131913
PAF_Regression_ROIs_RC2_	47	7Networks_LH_Default_PFC_6	0.229085	0.781881	-0.00522558	0.0213607	2.73067e-05	2.75335e-05
PAF_Regression_ROIs_RC2_	48	7Networks_LH_Default_PFC_7	0.237366	0.935801	-0.001086	0.020462	1.17939e-06	1.18919e-06
PAF_Regression_ROIs_RC2_	49	7Networks_LH_Default_pCunPCC_1	0.206145	0.418457	-0.0124763	0.0189848	0.000155657	0.00015695
PAF_Regression_ROIs_RC2_	50	7Networks_LH_Default_pCunPCC_2	0.20077	0.557442	-0.00896231	0.017904	8.0323e-05	8.09901e-05
PAF_Regression_ROIs_RC2_	51	7Networks_RH_Vis_1	0.139467	0.923641	-0.00137954	0.0138202	1.90312e-06	1.91893e-06
PAF_Regression_ROIs_RC2_	52	7Networks_RH_Vis_2	0.160639	0.621449	-0.00706751	0.0166679	4.99496e-05	5.03645e-05
PAF_Regression_ROIs_RC2_	53	7Networks_RH_Vis_3	0.146708	0.654699	-0.00567258	0.0148994	3.21781e-05	3.24454e-05
PAF_Regression_ROIs_RC2_	54	7Networks_RH_Vis_4	0.161122	0.644269	-0.00666353	0.0159719	4.44027e-05	4.47715e-05
PAF_Regression_ROIs_RC2_	55	7Networks_RH_Vis_5	0.203717	0.363132	-0.0156118	0.0191446	0.00024373	0.000245754
PAF_Regression_ROIs_RC2_	56	7Networks_RH_Vis_6	0.168491	0.522739	-0.0113197	0.0172047	0.000128135	0.000129199
PAF_Regression_ROIs_RC2_	57	7Networks_RH_Vis_7	0.177281	0.456071	-0.0123867	0.0180421	0.000153431	0.000154705
PAF_Regression_ROIs_RC2_	58	7Networks_RH_Vis_8	0.199941	0.383011	-0.0134851	0.0179114	0.000181847	0.000183357
PAF_Regression_ROIs_RC2_	59	7Networks_RH_SomMot_1	0.162503	0.925913	0.000800136	0.0162817	6.40218e-07	6.45535e-07
PAF_Regression_ROIs_RC2_	60	7Networks_RH_SomMot_2	0.189561	0.874188	-0.00386735	0.0173493	1.49564e-05	1.50806e-05
PAF_Regression_ROIs_RC2_	61	7Networks_RH_SomMot_3	0.17871	0.784883	-0.00474381	0.0171314	2.25037e-05	2.26906e-05
PAF_Regression_ROIs_RC2_	62	7Networks_RH_SomMot_4	0.208169	0.876248	-0.0032916	0.0189232	1.08346e-05	1.09246e-05
PAF_Regression_ROIs_RC2_	63	7Networks_RH_SomMot_5	0.223307	0.857159	0.0025954	0.0190253	6.73611e-06	6.79205e-06
PAF_Regression_ROIs_RC2_	64	7Networks_RH_SomMot_6	0.18901	0.852795	0.00276615	0.0185203	7.6516e-06	7.71514e-06
PAF_Regression_ROIs_RC2_	65	7Networks_RH_SomMot_7	0.168109	0.864128	0.00261233	0.0168465	6.82424e-06	6.88092e-06
PAF_Regression_ROIs_RC2_	66	7Networks_RH_SomMot_8	0.186838	0.907367	-0.000431229	0.0177466	1.85958e-07	1.87503e-07
PAF_Regression_ROIs_RC2_	67	7Networks_RH_DorsAttn_Post_1	0.15308	0.746005	-0.00525094	0.0148979	2.75723e-05	2.78013e-05
PAF_Regression_ROIs_RC2_	68	7Networks_RH_DorsAttn_Post_2	0.181784	0.836657	0.0036127	0.0176389	1.30516e-05	1.316e-05
PAF_Regression_ROIs_RC2_	69	7Networks_RH_DorsAttn_Post_3	0.172533	0.934471	0.000835867	0.017507	6.98674e-07	7.04476e-07
PAF_Regression_ROIs_RC2_	70	7Networks_RH_DorsAttn_Post_4	0.173472	0.629595	-0.007492	0.0169344	5.613e-05	5.65962e-05
PAF_Regression_ROIs_RC2_	71	7Networks_RH_DorsAttn_Post_5	0.182712	0.985977	0.00146266	0.0174793	2.13936e-06	2.15713e-06
PAF_Regression_ROIs_RC2_	72	7Networks_RH_DorsAttn_PrCv_1	0.201224	0.875445	-0.00308036	0.0195817	9.4886e-06	9.5674e-06
PAF_Regression_ROIs_RC2_	73	7Networks_RH_DorsAttn_FEF_1	0.221441	0.810155	-0.00526385	0.0208496	2.77081e-05	2.79382e-05
PAF_Regression_ROIs_RC2_	74	7Networks_RH_SalVentAttn_TempOccPar_1	0.152735	0.978454	-2.74361e-05	0.0151239	7.52739e-10	7.58991e-10
PAF_Regression_ROIs_RC2_	75	7Networks_RH_SalVentAttn_TempOccPar_2	0.180285	0.82081	0.00273007	0.0170818	7.4533e-06	7.5152e-06
PAF_Regression_ROIs_RC2_	76	7Networks_RH_SalVentAttn_FrOperIns_1	0.164284	0.983662	-0.000304618	0.0172394	9.27919e-08	9.35625e-08
PAF_Regression_ROIs_RC2_	77	7Networks_RH_SalVentAttn_Med_1	0.17241	0.905841	-0.00137308	0.0178278	1.88536e-06	1.90102e-06
PAF_Regression_ROIs_RC2_	78	7Networks_RH_SalVentAttn_Med_2	0.28971	0.449	-0.0174488	0.0255204	0.00030446	0.000306988
PAF_Regression_ROIs_RC2_	79	7Networks_RH_Limbic_OFC_1	0.201542	0.682932	-0.00737527	0.0204788	5.43946e-05	5.48463e-05
PAF_Regression_ROIs_RC2_	80	7Networks_RH_Limbic_TempPole_1	0.135988	0.939129	-0.00123946	0.0146606	1.53627e-06	1.54903e-06
PAF_Regression_ROIs_RC2_	81	7Networks_RH_Cont_Par_1	0.179728	0.880847	-0.00248418	0.0173147	6.17114e-06	6.22239e-06
PAF_Regression_ROIs_RC2_	82	7Networks_RH_Cont_Par_2	0.169634	0.677503	-0.00635113	0.0169415	4.03368e-05	4.06718e-05
PAF_Regression_ROIs_RC2_	83	7Networks_RH_Cont_PFCl_1	0.21509	0.867846	-0.00199602	0.0197148	3.98411e-06	4.0172e-06
PAF_Regression_ROIs_RC2_	84	7Networks_RH_Cont_PFCl_2	0.210714	0.81808	-0.00344346	0.0198091	1.18574e-05	1.19559e-05
PAF_Regression_ROIs_RC2_	85	7Networks_RH_Cont_PFCl_3	0.235684	0.615954	-0.00910468	0.0216546	8.28952e-05	8.35837e-05
PAF_Regression_ROIs_RC2_	86	7Networks_RH_Cont_PFCl_4	0.231732	0.873816	0.00217959	0.0212413	4.75063e-06	4.79008e-06
PAF_Regression_ROIs_RC2_	87	7Networks_RH_Cont_Cing_1	0.183182	0.680516	-0.00632421	0.018481	3.99957e-05	4.03278e-05
PAF_Regression_ROIs_RC2_	88	7Networks_RH_Cont_PFCmp_1	0.265901	0.52841	-0.0121377	0.023495	0.000147323	0.000148547
PAF_Regression_ROIs_RC2_	89	7Networks_RH_Cont_pCun_1	0.189953	0.510896	-0.00923338	0.0166316	8.52553e-05	8.59633e-05
PAF_Regression_ROIs_RC2_	90	7Networks_RH_Default_Par_1	0.171659	0.95638	-3.95592e-05	0.0161448	1.56493e-09	1.57792e-09
PAF_Regression_ROIs_RC2_	91	7Networks_RH_Default_Temp_1	0.138077	0.968724	-0.000595705	0.0141788	3.54864e-07	3.57811e-07
PAF_Regression_ROIs_RC2_	92	7Networks_RH_Default_Temp_2	0.149515	0.934611	0.00160321	0.0153451	2.57028e-06	2.59163e-06
PAF_Regression_ROIs_RC2_	93	7Networks_RH_Default_Temp_3	0.145296	0.967506	-0.00016347	0.0144647	2.67224e-08	2.69443e-08
PAF_Regression_ROIs_RC2_	94	7Networks_RH_Default_PFCv_1	0.168486	0.996278	0.00122772	0.0172635	1.5073e-06	1.51981e-06
PAF_Regression_ROIs_RC2_	95	7Networks_RH_Default_PFCv_2	0.173889	0.862601	-0.00250029	0.0172726	6.25143e-06	6.30335e-06
PAF_Regression_ROIs_RC2_	96	7Networks_RH_Default_PFCdPFCm_1	0.215722	0.626296	-0.00928663	0.0209854	8.62415e-05	8.69577e-05
PAF_Regression_ROIs_RC2_	97	7Networks_RH_Default_PFCdPFCm_2	0.304826	0.39601	-0.0203937	0.0264135	0.000415904	0.000419358
PAF_Regression_ROIs_RC2_	98	7Networks_RH_Default_PFCdPFCm_3	0.23691	0.73674	-0.00523926	0.0214016	2.74499e-05	2.76779e-05
PAF_Regression_ROIs_RC2_	99	7Networks_RH_Default_pCunPCC_1	0.18978	0.428698	-0.0130146	0.0182644	0.00016938	0.000170786
PAF_Regression_ROIs_RC2_	100	7Networks_RH_Default_pCunPCC_2	0.194193	0.475975	-0.010893	0.0184486	0.000118658	0.000119644
ThetaPow_Regression_ROIs_RC1_	1	7Networks_LH_Vis_1	0.299224	0.583657	-0.0097541	0.0230113	9.51424e-05	9.67328e-05
ThetaPow_Regression_ROIs_RC1_	2	7Networks_LH_Vis_2	0.273785	0.428405	-0.0172519	0.0244221	0.000297628	0.000302603
ThetaPow_Regression_ROIs_RC1_	3	7Networks_LH_Vis_3	0.335884	0.351666	-0.0209287	0.0267369	0.00043801	0.000445332
ThetaPow_Regression_ROIs_RC1_	4	7Networks_LH_Vis_4	0.263791	0.344266	-0.0192757	0.0228669	0.000371551	0.000377762
ThetaPow_Regression_ROIs_RC1_	5	7Networks_LH_Vis_5	0.350204	0.27324	-0.030495	0.0302657	0.000929946	0.000945491
ThetaPow_Regression_ROIs_RC1_	6	7Networks_LH_Vis_6	0.345725	0.299045	-0.0239737	0.028041	0.000574739	0.000584346
ThetaPow_Regression_ROIs_RC1_	7	7Networks_LH_Vis_7	0.26739	0.484335	-0.0151703	0.0244476	0.000230138	0.000233985
ThetaPow_Regression_ROIs_RC1_	8	7Networks_LH_Vis_8	0.339534	0.291518	-0.0278007	0.0299267	0.000772879	0.000785799
ThetaPow_Regression_ROIs_RC1_	9	7Networks_LH_Vis_9	0.39372	0.220767	-0.0358474	0.0331009	0.00128504	0.00130652
ThetaPow_Regression_ROIs_RC1_	10	7Networks_LH_SomMot_1	0.253438	0.517929	-0.0128075	0.0234841	0.000164033	0.000166775
ThetaPow_Regression_ROIs_RC1_	11	7Networks_LH_SomMot_2	0.283007	0.557338	-0.0107498	0.023065	0.000115558	0.00011749
ThetaPow_Regression_ROIs_RC1_	12	7Networks_LH_SomMot_3	0.251045	0.599513	-0.00925267	0.0224732	8.56119e-05	8.7043e-05
ThetaPow_Regression_ROIs_RC1_	13	7Networks_LH_SomMot_4	0.239572	0.718004	-0.00542256	0.0223493	2.94042e-05	2.98957e-05
ThetaPow_Regression_ROIs_RC1_	14	7Networks_LH_SomMot_5	0.25076	0.633064	-0.00813192	0.0230857	6.61281e-05	6.72335e-05
ThetaPow_Regression_ROIs_RC1_	15	7Networks_LH_SomMot_6	0.285374	0.427645	-0.0180152	0.025624	0.000324549	0.000329974
ThetaPow_Regression_ROIs_RC1_	16	7Networks_LH_DorsAttn_Post_1	0.233468	0.747355	-0.00497904	0.0213849	2.47909e-05	2.52053e-05
ThetaPow_Regression_ROIs_RC1_	17	7Networks_LH_DorsAttn_Post_2	0.228881	0.713141	-0.00629888	0.0216369	3.96758e-05	4.03391e-05
ThetaPow_Regression_ROIs_RC1_	18	7Networks_LH_DorsAttn_Post_3	0.314149	0.431416	-0.0166501	0.0260936	0.000277227	0.000281861
ThetaPow_Regression_ROIs_RC1_	19	7Networks_LH_DorsAttn_Post_4	0.241487	0.663527	-0.00725677	0.0222699	5.26607e-05	5.3541e-05
ThetaPow_Regression_ROIs_RC1_	20	7Networks_LH_DorsAttn_Post_5	0.267089	0.53546	-0.0118822	0.02344	0.000141188	0.000143548
ThetaPow_Regression_ROIs_RC1_	21	7Networks_LH_DorsAttn_Post_6	0.251316	0.588844	-0.0103777	0.0233452	0.000107696	0.000109497
ThetaPow_Regression_ROIs_RC1_	22	7Networks_LH_DorsAttn_PrCv_1	0.248329	0.70553	-0.00606551	0.0214845	3.67904e-05	3.74053e-05
ThetaPow_Regression_ROIs_RC1_	23	7Networks_LH_DorsAttn_FEF_1	0.298014	0.471033	-0.0147755	0.0245898	0.000218316	0.000221965
ThetaPow_Regression_ROIs_RC1_	24	7Networks_LH_SalVentAttn_ParOper_1	0.244227	0.593818	-0.010261	0.0213527	0.000105288	0.000107048
ThetaPow_Regression_ROIs_RC1_	25	7Networks_LH_SalVentAttn_FrOperIns_1	0.254126	0.582966	-0.00982567	0.0225936	9.65438e-05	9.81577e-05
ThetaPow_Regression_ROIs_RC1_	26	7Networks_LH_SalVentAttn_FrOperIns_2	0.262018	0.584212	-0.0092284	0.0226305	8.51633e-05	8.65869e-05
ThetaPow_Regression_ROIs_RC1_	27	7Networks_LH_SalVentAttn_PFCl_1	0.2912	0.569757	-0.0101318	0.0235379	0.000102654	0.00010437
ThetaPow_Regression_ROIs_RC1_	28	7Networks_LH_SalVentAttn_Med_1	0.400413	0.388343	-0.0183457	0.026642	0.000336566	0.000342192
ThetaPow_Regression_ROIs_RC1_	29	7Networks_LH_SalVentAttn_Med_2	0.252879	0.73793	-0.00476777	0.0229635	2.27316e-05	2.31116e-05
ThetaPow_Regression_ROIs_RC1_	30	7Networks_LH_SalVentAttn_Med_3	0.354626	0.360494	-0.0208938	0.0272949	0.000436552	0.00044385
ThetaPow_Regression_ROIs_RC1_	31	7Networks_LH_Limbic_OFC_1	0.253701	0.674915	-0.00602122	0.0221063	3.62551e-05	3.68612e-05
ThetaPow_Regression_ROIs_RC1_	32	7Networks_LH_Limbic_TempPole_1	0.249483	0.694977	-0.00612603	0.0219125	3.75282e-05	3.81556e-05
ThetaPow_Regression_ROIs_RC1_	33	7Networks_LH_Limbic_TempPole_2	0.222277	0.715086	-0.00610619	0.0198853	3.72856e-05	3.79089e-05
ThetaPow_Regression_ROIs_RC1_	34	7Networks_LH_Cont_Par_1	0.256353	0.566071	-0.0103774	0.0235773	0.00010769	0.00010949
ThetaPow_Regression_ROIs_RC1_	35	7Networks_LH_Cont_PFCl_1	0.0844129	0.615238	-0.00482407	0.0101354	2.32717e-05	2.36607e-05
ThetaPow_Regression_ROIs_RC1_	36	7Networks_LH_Cont_pCun_1	0.363479	0.283359	-0.0282586	0.0285007	0.000798547	0.000811896
ThetaPow_Regression_ROIs_RC1_	37	7Networks_LH_Cont_Cing_1	0.282831	0.738128	-0.00572889	0.0225362	3.28202e-05	3.33688e-05
ThetaPow_Regression_ROIs_RC1_	38	7Networks_LH_Default_Temp_1	0.248089	0.524742	-0.0126454	0.0231678	0.000159907	0.00016258
ThetaPow_Regression_ROIs_RC1_	39	7Networks_LH_Default_Temp_2	0.23702	0.662367	-0.00719007	0.021826	5.16971e-05	5.25613e-05
ThetaPow_Regression_ROIs_RC1_	40	7Networks_LH_Default_Par_1	0.224304	0.83403	-0.00239477	0.0205468	5.7349e-06	5.83077e-06
ThetaPow_Regression_ROIs_RC1_	41	7Networks_LH_Default_Par_2	0.280449	0.456849	-0.0166403	0.0245204	0.0002769	0.000281529
ThetaPow_Regression_ROIs_RC1_	42	7Networks_LH_Default_PFC_1	0.259979	0.544203	-0.00983018	0.0228718	9.66324e-05	9.82477e-05
ThetaPow_Regression_ROIs_RC1_	43	7Networks_LH_Default_PFC_2	0.231259	0.64956	-0.00779039	0.0215762	6.06902e-05	6.17047e-05
ThetaPow_Regression_ROIs_RC1_	44	7Networks_LH_Default_PFC_3	0.232295	0.745306	-0.00527972	0.021908	2.78754e-05	2.83414e-05
ThetaPow_Regression_ROIs_RC1_	45	7Networks_LH_Default_PFC_4	0.22976	0.625798	-0.00987669	0.0221556	9.75489e-05	9.91796e-05
ThetaPow_Regression_ROIs_RC1_	46	7Networks_LH_Default_PFC_5	0.28343	0.683054	-0.00676995	0.0225165	4.58322e-05	4.65984e-05
ThetaPow_Regression_ROIs_RC1_	47	7Networks_LH_Default_PFC_6	0.250468	0.553525	-0.0114369	0.0230828	0.000130802	0.000132988
ThetaPow_Regression_ROIs_RC1_	48	7Networks_LH_Default_PFC_7	0.354991	0.360716	-0.0213476	0.027686	0.000455719	0.000463337
ThetaPow_Regression_ROIs_RC1_	49	7Networks_LH_Default_pCunPCC_1	0.336395	0.364463	-0.0197433	0.0256481	0.000389797	0.000396313
ThetaPow_Regression_ROIs_RC1_	50	7Networks_LH_Default_pCunPCC_2	0.286116	0.557624	-0.01112	0.0228501	0.000123654	0.000125721
ThetaPow_Regression_ROIs_RC1_	51	7Networks_RH_Vis_1	0.242635	0.947779	0.000329595	0.0210672	1.08633e-07	1.10449e-07
ThetaPow_Regression_ROIs_RC1_	52	7Networks_RH_Vis_2	0.226337	0.796778	-0.00467947	0.0213147	2.18974e-05	2.22635e-05
ThetaPow_Regression_ROIs_RC1_	53	7Networks_RH_Vis_3	0.222079	0.755225	-0.00374418	0.0208626	1.40189e-05	1.42532e-05
ThetaPow_Regression_ROIs_RC1_	54	7Networks_RH_Vis_4	0.332667	0.296899	-0.0276189	0.0277703	0.000762806	0.000775557
ThetaPow_Regression_ROIs_RC1_	55	7Networks_RH_Vis_5	0.280958	0.396097	-0.0192243	0.0259554	0.000369573	0.00037575
ThetaPow_Regression_ROIs_RC1_	56	7Networks_RH_Vis_6	0.245252	0.668644	-0.00807742	0.022433	6.52447e-05	6.63353e-05
ThetaPow_Regression_ROIs_RC1_	57	7Networks_RH_Vis_7	0.22041	0.725049	-0.00632113	0.0216783	3.99567e-05	4.06246e-05
ThetaPow_Regression_ROIs_RC1_	58	7Networks_RH_Vis_8	0.32077	0.318478	-0.0257915	0.027168	0.000665199	0.000676319
ThetaPow_Regression_ROIs_RC1_	59	7Networks_RH_SomMot_1	0.204789	0.894123	-0.00218589	0.0202141	4.77811e-06	4.85798e-06
ThetaPow_Regression_ROIs_RC1_	60	7Networks_RH_SomMot_2	0.213801	0.933683	-0.000358456	0.0208709	1.28491e-07	1.30639e-07
ThetaPow_Regression_ROIs_RC1_	61	7Networks_RH_SomMot_3	0.208433	0.909955	-0.00235116	0.0204289	5.52794e-06	5.62034e-06
ThetaPow_Regression_ROIs_RC1_	62	7Networks_RH_SomMot_4	0.218292	0.780387	-0.00486533	0.0202786	2.36715e-05	2.40672e-05
ThetaPow_Regression_ROIs_RC1_	63	7Networks_RH_SomMot_5	0.238329	0.542724	-0.0123781	0.0227694	0.000153217	0.000155778
ThetaPow_Regression_ROIs_RC1_	64	7Networks_RH_SomMot_6	0.26451	0.455294	-0.015909	0.023892	0.000253096	0.000257327
ThetaPow_Regression_ROIs_RC1_	65	7Networks_RH_SomMot_7	0.252254	0.502095	-0.0142876	0.0228188	0.000204135	0.000207547
ThetaPow_Regression_ROIs_RC1_	66	7Networks_RH_SomMot_8	0.282492	0.386139	-0.0190483	0.0250936	0.000362839	0.000368904
ThetaPow_Regression_ROIs_RC1_	67	7Networks_RH_DorsAttn_Post_1	0.215729	0.759509	-0.0049167	0.0197874	2.4174e-05	2.4578e-05
ThetaPow_Regression_ROIs_RC1_	68	7Networks_RH_DorsAttn_Post_2	0.227856	0.594737	-0.0102684	0.0220921	0.00010544	0.000107202
ThetaPow_Regression_ROIs_RC1_	69	7Networks_RH_DorsAttn_Post_3	0.224854	0.683364	-0.00669232	0.0214976	4.47871e-05	4.55358e-05
ThetaPow_Regression_ROIs_RC1_	70	7Networks_RH_DorsAttn_Post_4	0.245239	0.567916	-0.0105408	0.0230169	0.000111108	0.000112966
ThetaPow_Regression_ROIs_RC1_	71	7Networks_RH_DorsAttn_Post_5	0.272274	0.478095	-0.0141874	0.0248878	0.000201283	0.000204648
ThetaPow_Regression_ROIs_RC1_	72	7Networks_RH_DorsAttn_PrCv_1	0.224368	0.774075	-0.00557201	0.0208807	3.10473e-05	3.15663e-05
ThetaPow_Regression_ROIs_RC1_	73	7Networks_RH_DorsAttn_FEF_1	0.293911	0.4095	-0.0187643	0.0263202	0.0003521	0.000357986
ThetaPow_Regression_ROIs_RC1_	74	7Networks_RH_SalVentAttn_TempOccPar_1	0.214611	0.698799	-0.00710619	0.0206258	5.0498e-05	5.13421e-05
ThetaPow_Regression_ROIs_RC1_	75	7Networks_RH_SalVentAttn_TempOccPar_2	0.232302	0.662808	-0.00815809	0.0216814	6.65545e-05	6.7667e-05
ThetaPow_Regression_ROIs_RC1_	76	7Networks_RH_SalVentAttn_FrOperIns_1	0.224552	0.939001	-0.00118449	0.0213919	1.40302e-06	1.42647e-06
ThetaPow_Regression_ROIs_RC1_	77	7Networks_RH_SalVentAttn_Med_1	0.249297	0.698383	-0.00611778	0.0217439	3.74273e-05	3.80529e-05
ThetaPow_Regression_ROIs_RC1_	78	7Networks_RH_SalVentAttn_Med_2	0.363436	0.380925	-0.0186072	0.026869	0.000346228	0.000352016
ThetaPow_Regression_ROIs_RC1_	79	7Networks_RH_Limbic_OFC_1	0.243524	0.938474	0.00236249	0.0217742	5.58135e-06	5.67464e-06
ThetaPow_Regression_ROIs_RC1_	80	7Networks_RH_Limbic_TempPole_1	0.237433	0.978133	0.000979365	0.0210313	9.59156e-07	9.7519e-07
ThetaPow_Regression_ROIs_RC1_	81	7Networks_RH_Cont_Par_1	0.218277	0.713111	-0.00733731	0.0206298	5.38361e-05	5.4736e-05
ThetaPow_Regression_ROIs_RC1_	82	7Networks_RH_Cont_Par_2	0.216959	0.89169	-0.00128326	0.0208688	1.64675e-06	1.67428e-06
ThetaPow_Regression_ROIs_RC1_	83	7Networks_RH_Cont_PFCl_1	0.241369	0.956977	-0.00132425	0.0209235	1.75363e-06	1.78294e-06
ThetaPow_Regression_ROIs_RC1_	84	7Networks_RH_Cont_PFCl_2	0.222057	0.890639	0.00158751	0.0208454	2.52018e-06	2.56231e-06
ThetaPow_Regression_ROIs_RC1_	85	7Networks_RH_Cont_PFCl_3	0.211069	0.968538	4.92437e-05	0.0208861	2.42494e-09	2.46548e-09
ThetaPow_Regression_ROIs_RC1_	86	7Networks_RH_Cont_PFCl_4	0.250215	0.625388	-0.00994266	0.0225388	9.88565e-05	0.000100509
ThetaPow_Regression_ROIs_RC1_	87	7Networks_RH_Cont_Cing_1	0.275758	0.770487	-0.00431063	0.0224957	1.85815e-05	1.88921e-05
ThetaPow_Regression_ROIs_RC1_	88	7Networks_RH_Cont_PFCmp_1	0.336917	0.4637	-0.0154937	0.0250342	0.000240056	0.000244069
ThetaPow_Regression_ROIs_RC1_	89	7Networks_RH_Cont_pCun_1	0.276632	0.462639	-0.0144683	0.0235899	0.00020933	0.00021283
ThetaPow_Regression_ROIs_RC1_	90	7Networks_RH_Default_Par_1	0.209786	0.945027	0.000231499	0.0203098	5.35917e-08	5.44875e-08
ThetaPow_Regression_ROIs_RC1_	91	7Networks_RH_Default_Temp_1	0.212577	0.863875	-0.00262655	0.0204662	6.89874e-06	7.01406e-06
ThetaPow_Regression_ROIs_RC1_	92	7Networks_RH_Default_Temp_2	0.207324	0.86856	-0.00202694	0.0203419	4.1085e-06	4.17718e-06
ThetaPow_Regression_ROIs_RC1_	93	7Networks_RH_Default_Temp_3	0.208747	0.860185	-0.00207192	0.0206858	4.29284e-06	4.3646e-06
ThetaPow_Regression_ROIs_RC1_	94	7Networks_RH_Default_PFCv_1	0.189737	0.829095	0.00461449	0.0188361	2.12935e-05	2.16495e-05
ThetaPow_Regression_ROIs_RC1_	95	7Networks_RH_Default_PFCv_2	0.215611	0.906553	0.00197182	0.0207039	3.88809e-06	3.95308e-06
ThetaPow_Regression_ROIs_RC1_	96	7Networks_RH_Default_PFCdPFCm_1	0.224747	0.920336	-0.00116003	0.0208991	1.34568e-06	1.36817e-06
ThetaPow_Regression_ROIs_RC1_	97	7Networks_RH_Default_PFCdPFCm_2	0.257401	0.641592	-0.00728978	0.0223065	5.3141e-05	5.40293e-05
ThetaPow_Regression_ROIs_RC1_	98	7Networks_RH_Default_PFCdPFCm_3	0.294167	0.406116	-0.0185579	0.026524	0.000344396	0.000350153
ThetaPow_Regression_ROIs_RC1_	99	7Networks_RH_Default_pCunPCC_1	0.271234	0.583474	-0.0102608	0.0230029	0.000105284	0.000107044
ThetaPow_Regression_ROIs_RC1_	100	7Networks_RH_Default_pCunPCC_2	0.269365	0.607125	-0.00921106	0.0233565	8.48437e-05	8.62619e-05
ThetaPow_Regression_ROIs_RC2_	1	7Networks_LH_Vis_1	0.463208	0.181062	0.0415308	0.034408	0.00172481	0.00178573
ThetaPow_Regression_ROIs_RC2_	2	7Networks_LH_Vis_2	0.245375	0.60537	0.00929941	0.0220633	8.6479e-05	8.95334e-05
ThetaPow_Regression_ROIs_RC2_	3	7Networks_LH_Vis_3	0.379075	0.264937	0.0289379	0.0296011	0.000837402	0.000866979
ThetaPow_Regression_ROIs_RC2_	4	7Networks_LH_Vis_4	0.362459	0.831364	0.00356573	0.0287251	1.27145e-05	1.31635e-05
ThetaPow_Regression_ROIs_RC2_	5	7Networks_LH_Vis_5	0.249151	0.862077	0.0021288	0.0209626	4.53177e-06	4.69184e-06
ThetaPow_Regression_ROIs_RC2_	6	7Networks_LH_Vis_6	0.322728	0.365581	0.0204269	0.0257045	0.000417258	0.000431995
ThetaPow_Regression_ROIs_RC2_	7	7Networks_LH_Vis_7	0.250511	0.551161	0.010976	0.0219898	0.000120473	0.000124728
ThetaPow_Regression_ROIs_RC2_	8	7Networks_LH_Vis_8	0.248429	0.816397	0.00395861	0.0206049	1.56706e-05	1.62241e-05
ThetaPow_Regression_ROIs_RC2_	9	7Networks_LH_Vis_9	0.268415	0.672106	0.00655484	0.0208674	4.2966e-05	4.44835e-05
ThetaPow_Regression_ROIs_RC2_	10	7Networks_LH_SomMot_1	0.25716	0.497604	0.0129622	0.0229436	0.00016802	0.000173954
ThetaPow_Regression_ROIs_RC2_	11	7Networks_LH_SomMot_2	0.367955	0.27051	0.0288431	0.0295163	0.000831922	0.000861305
ThetaPow_Regression_ROIs_RC2_	12	7Networks_LH_SomMot_3	0.251629	0.542549	0.0115997	0.0225238	0.000134554	0.000139306
ThetaPow_Regression_ROIs_RC2_	13	7Networks_LH_SomMot_4	0.275458	0.443886	0.0168614	0.0245712	0.000284308	0.00029435
ThetaPow_Regression_ROIs_RC2_	14	7Networks_LH_SomMot_5	0.274145	0.4533	0.0155597	0.0246172	0.000242103	0.000250654
ThetaPow_Regression_ROIs_RC2_	15	7Networks_LH_SomMot_6	0.249683	0.643287	0.00909545	0.0222336	8.27273e-05	8.56492e-05
ThetaPow_Regression_ROIs_RC2_	16	7Networks_LH_DorsAttn_Post_1	0.272108	0.43188	0.0169352	0.024112	0.000286802	0.000296932
ThetaPow_Regression_ROIs_RC2_	17	7Networks_LH_DorsAttn_Post_2	0.227134	0.737814	0.0065266	0.0204866	4.25965e-05	4.4101e-05
ThetaPow_Regression_ROIs_RC2_	18	7Networks_LH_DorsAttn_Post_3	0.320093	0.405913	0.0187343	0.0260306	0.000350975	0.000363371
ThetaPow_Regression_ROIs_RC2_	19	7Networks_LH_DorsAttn_Post_4	0.259012	0.519438	0.0132061	0.0229664	0.000174402	0.000180561
ThetaPow_Regression_ROIs_RC2_	20	7Networks_LH_DorsAttn_Post_5	0.269086	0.496259	0.0141063	0.0231208	0.000198989	0.000206017
ThetaPow_Regression_ROIs_RC2_	21	7Networks_LH_DorsAttn_Post_6	0.249985	0.646819	0.00907413	0.0230405	8.23398e-05	8.5248e-05
ThetaPow_Regression_ROIs_RC2_	22	7Networks_LH_DorsAttn_PrCv_1	0.313824	0.352812	0.0229177	0.0271299	0.000525222	0.000543772
ThetaPow_Regression_ROIs_RC2_	23	7Networks_LH_DorsAttn_FEF_1	0.355578	0.298733	0.0267515	0.0290985	0.000715642	0.000740919
ThetaPow_Regression_ROIs_RC2_	24	7Networks_LH_SalVentAttn_ParOper_1	0.238243	0.650909	0.00839251	0.0221914	7.04342e-05	7.29219e-05
ThetaPow_Regression_ROIs_RC2_	25	7Networks_LH_SalVentAttn_FrOperIns_1	0.268683	0.471857	0.0163644	0.0244009	0.000267794	0.000277253
ThetaPow_Regression_ROIs_RC2_	26	7Networks_LH_SalVentAttn_FrOperIns_2	0.321701	0.335803	0.0236946	0.027309	0.000561434	0.000581264
ThetaPow_Regression_ROIs_RC2_	27	7Networks_LH_SalVentAttn_PFCl_1	0.376849	0.291579	0.0274786	0.0291387	0.000755076	0.000781745
ThetaPow_Regression_ROIs_RC2_	28	7Networks_LH_SalVentAttn_Med_1	0.648014	0.123314	0.056527	0.0412695	0.0031953	0.00330816
ThetaPow_Regression_ROIs_RC2_	29	7Networks_LH_SalVentAttn_Med_2	0.2994	0.401097	0.0210192	0.0260097	0.000441807	0.000457412
ThetaPow_Regression_ROIs_RC2_	30	7Networks_LH_SalVentAttn_Med_3	0.413676	0.246296	0.0323606	0.0308628	0.00104721	0.0010842
ThetaPow_Regression_ROIs_RC2_	31	7Networks_LH_Limbic_OFC_1	0.308428	0.362474	0.0221884	0.0262656	0.000492326	0.000509714
ThetaPow_Regression_ROIs_RC2_	32	7Networks_LH_Limbic_TempPole_1	0.300131	0.361841	0.0205623	0.0257247	0.000422809	0.000437743
ThetaPow_Regression_ROIs_RC2_	33	7Networks_LH_Limbic_TempPole_2	0.255858	0.472929	0.0145722	0.0231294	0.00021235	0.00021985
ThetaPow_Regression_ROIs_RC2_	34	7Networks_LH_Cont_Par_1	0.257435	0.528761	0.0129214	0.0233392	0.000166964	0.000172861
ThetaPow_Regression_ROIs_RC2_	35	7Networks_LH_Cont_PFCl_1	0.0827807	0.943759	0.000173331	0.00973914	3.00438e-08	3.11049e-08
ThetaPow_Regression_ROIs_RC2_	36	7Networks_LH_Cont_pCun_1	0.328893	0.385087	0.0191885	0.0263443	0.000368197	0.000381202
ThetaPow_Regression_ROIs_RC2_	37	7Networks_LH_Cont_Cing_1	0.424618	0.227134	0.0376272	0.0332123	0.0014158	0.00146581
ThetaPow_Regression_ROIs_RC2_	38	7Networks_LH_Default_Temp_1	0.218303	0.912679	0.00229851	0.0199392	5.28316e-06	5.46976e-06
ThetaPow_Regression_ROIs_RC2_	39	7Networks_LH_Default_Temp_2	0.262096	0.481633	0.015547	0.023178	0.00024171	0.000250247
ThetaPow_Regression_ROIs_RC2_	40	7Networks_LH_Default_Par_1	0.272186	0.446525	0.0168788	0.0242261	0.000284893	0.000294956
ThetaPow_Regression_ROIs_RC2_	41	7Networks_LH_Default_Par_2	0.297806	0.426286	0.0168838	0.0253539	0.000285063	0.000295131
ThetaPow_Regression_ROIs_RC2_	42	7Networks_LH_Default_PFC_1	0.276242	0.449137	0.0162131	0.0236394	0.000262866	0.00027215
ThetaPow_Regression_ROIs_RC2_	43	7Networks_LH_Default_PFC_2	0.23228	0.643638	0.0090827	0.0206107	8.24954e-05	8.54091e-05
ThetaPow_Regression_ROIs_RC2_	44	7Networks_LH_Default_PFC_3	0.24097	0.590019	0.0108525	0.0214122	0.000117777	0.000121937
ThetaPow_Regression_ROIs_RC2_	45	7Networks_LH_Default_PFC_4	0.235181	0.603353	-0.0107491	0.0213321	0.000115543	0.000119624
ThetaPow_Regression_ROIs_RC2_	46	7Networks_LH_Default_PFC_5	0.431937	0.212524	0.0385252	0.0327579	0.00148419	0.00153661
ThetaPow_Regression_ROIs_RC2_	47	7Networks_LH_Default_PFC_6	0.250099	0.547858	0.011542	0.0218493	0.000133217	0.000137922
ThetaPow_Regression_ROIs_RC2_	48	7Networks_LH_Default_PFC_7	0.398378	0.265966	0.0296888	0.0297314	0.000881423	0.000912554
ThetaPow_Regression_ROIs_RC2_	49	7Networks_LH_Default_pCunPCC_1	0.407342	0.23948	0.0322141	0.031672	0.00103775	0.0010744
ThetaPow_Regression_ROIs_RC2_	50	7Networks_LH_Default_pCunPCC_2	0.350823	0.315201	0.0258739	0.0294868	0.00066946	0.000693105
ThetaPow_Regression_ROIs_RC2_	51	7Networks_RH_Vis_1	0.354124	0.260936	0.0311219	0.0296761	0.000968571	0.00100278
ThetaPow_Regression_ROIs_RC2_	52	7Networks_RH_Vis_2	0.251844	0.535427	0.0126646	0.0233998	0.000160392	0.000166057
ThetaPow_Regression_ROIs_RC2_	53	7Networks_RH_Vis_3	0.241565	0.543832	0.0129286	0.0222276	0.000167149	0.000173052
ThetaPow_Regression_ROIs_RC2_	54	7Networks_RH_Vis_4	0.246462	0.94836	-0.00136557	0.0203129	1.86479e-06	1.93065e-06
ThetaPow_Regression_ROIs_RC2_	55	7Networks_RH_Vis_5	0.234723	0.685098	0.00748349	0.020796	5.60027e-05	5.79807e-05
ThetaPow_Regression_ROIs_RC2_	56	7Networks_RH_Vis_6	0.288283	0.391807	0.0187236	0.0250192	0.000350571	0.000362954
ThetaPow_Regression_ROIs_RC2_	57	7Networks_RH_Vis_7	0.217129	0.844894	0.00328111	0.020752	1.07657e-05	1.11459e-05
ThetaPow_Regression_ROIs_RC2_	58	7Networks_RH_Vis_8	0.238593	0.98277	-0.00058838	0.0206642	3.46191e-07	3.58418e-07
ThetaPow_Regression_ROIs_RC2_	59	7Networks_RH_SomMot_1	0.19779	0.872022	0.00228304	0.019244	5.21226e-06	5.39636e-06
ThetaPow_Regression_ROIs_RC2_	60	7Networks_RH_SomMot_2	0.244648	0.520518	0.0138844	0.0229325	0.000192777	0.000199586
ThetaPow_Regression_ROIs_RC2_	61	7Networks_RH_SomMot_3	0.212945	0.812223	-0.00435375	0.0205036	1.89551e-05	1.96246e-05
ThetaPow_Regression_ROIs_RC2_	62	7Networks_RH_SomMot_4	0.234698	0.590084	-0.0108902	0.021543	0.000118597	0.000122786
ThetaPow_Regression_ROIs_RC2_	63	7Networks_RH_SomMot_5	0.211929	0.873202	-0.00302803	0.0194978	9.16899e-06	9.49284e-06
ThetaPow_Regression_ROIs_RC2_	64	7Networks_RH_SomMot_6	0.22697	0.988605	-0.000445715	0.0203152	1.98662e-07	2.05679e-07
ThetaPow_Regression_ROIs_RC2_	65	7Networks_RH_SomMot_7	0.224972	0.811734	0.00389957	0.020182	1.52066e-05	1.57437e-05
ThetaPow_Regression_ROIs_RC2_	66	7Networks_RH_SomMot_8	0.248154	0.607788	0.00873598	0.0220458	7.63174e-05	7.90129e-05
ThetaPow_Regression_ROIs_RC2_	67	7Networks_RH_DorsAttn_Post_1	0.225752	0.601742	0.00964519	0.0220464	9.30296e-05	9.63154e-05
ThetaPow_Regression_ROIs_RC2_	68	7Networks_RH_DorsAttn_Post_2	0.211439	0.797607	-0.00596648	0.0193474	3.55988e-05	3.68562e-05
ThetaPow_Regression_ROIs_RC2_	69	7Networks_RH_DorsAttn_Post_3	0.220408	0.902732	0.0025713	0.0198647	6.61157e-06	6.84509e-06
ThetaPow_Regression_ROIs_RC2_	70	7Networks_RH_DorsAttn_Post_4	0.228827	0.78524	0.00391038	0.0211541	1.52911e-05	1.58312e-05
ThetaPow_Regression_ROIs_RC2_	71	7Networks_RH_DorsAttn_Post_5	0.243246	0.67467	0.00706719	0.0217449	4.99451e-05	5.17092e-05
ThetaPow_Regression_ROIs_RC2_	72	7Networks_RH_DorsAttn_PrCv_1	0.220819	0.895318	-0.00293586	0.0199962	8.61925e-06	8.92368e-06
ThetaPow_Regression_ROIs_RC2_	73	7Networks_RH_DorsAttn_FEF_1	0.278996	0.502444	0.0137496	0.023636	0.000189053	0.00019573
ThetaPow_Regression_ROIs_RC2_	74	7Networks_RH_SalVentAttn_TempOccPar_1	0.215356	0.691277	0.00612428	0.0216014	3.75068e-05	3.88315e-05
ThetaPow_Regression_ROIs_RC2_	75	7Networks_RH_SalVentAttn_TempOccPar_2	0.235895	0.59669	-0.0117353	0.0205107	0.000137718	0.000142582
ThetaPow_Regression_ROIs_RC2_	76	7Networks_RH_SalVentAttn_FrOperIns_1	0.231107	0.595569	0.0114215	0.0213617	0.000130451	0.000135058
ThetaPow_Regression_ROIs_RC2_	77	7Networks_RH_SalVentAttn_Med_1	0.294391	0.395011	0.0185327	0.0268035	0.000343459	0.00035559
ThetaPow_Regression_ROIs_RC2_	78	7Networks_RH_SalVentAttn_Med_2	0.479803	0.191147	0.0393886	0.0347236	0.00155146	0.00160626
ThetaPow_Regression_ROIs_RC2_	79	7Networks_RH_Limbic_OFC_1	0.293661	0.431463	0.019663	0.0255393	0.000386635	0.000400291
ThetaPow_Regression_ROIs_RC2_	80	7Networks_RH_Limbic_TempPole_1	0.315928	0.334985	0.0235096	0.0272965	0.000552702	0.000572224
ThetaPow_Regression_ROIs_RC2_	81	7Networks_RH_Cont_Par_1	0.218818	0.749601	-0.0057798	0.0208874	3.34061e-05	3.4586e-05
ThetaPow_Regression_ROIs_RC2_	82	7Networks_RH_Cont_Par_2	0.217222	0.879495	0.00319392	0.0202611	1.02012e-05	1.05615e-05
ThetaPow_Regression_ROIs_RC2_	83	7Networks_RH_Cont_PFCl_1	0.315729	0.334307	-0.0234988	0.0280464	0.000552195	0.000571699
ThetaPow_Regression_ROIs_RC2_	84	7Networks_RH_Cont_PFCl_2	0.24107	0.591092	-0.0112399	0.0216654	0.000126335	0.000130797
ThetaPow_Regression_ROIs_RC2_	85	7Networks_RH_Cont_PFCl_3	0.209956	0.966488	0.000935682	0.0198249	8.75501e-07	9.06424e-07
ThetaPow_Regression_ROIs_RC2_	86	7Networks_RH_Cont_PFCl_4	0.236596	0.77452	-0.00598186	0.0205923	3.57826e-05	3.70465e-05
ThetaPow_Regression_ROIs_RC2_	87	7Networks_RH_Cont_Cing_1	0.393036	0.243354	0.0335007	0.0316431	0.0011223	0.00116194
ThetaPow_Regression_ROIs_RC2_	88	7Networks_RH_Cont_PFCmp_1	0.476452	0.186271	0.0411247	0.0343502	0.00169124	0.00175097
ThetaPow_Regression_ROIs_RC2_	89	7Networks_RH_Cont_pCun_1	0.281511	0.45422	0.0154198	0.0242551	0.000237769	0.000246167
ThetaPow_Regression_ROIs_RC2_	90	7Networks_RH_Default_Par_1	0.209004	0.809303	0.0052351	0.0202432	2.74063e-05	2.83743e-05
ThetaPow_Regression_ROIs_RC2_	91	7Networks_RH_Default_Temp_1	0.221351	0.635456	0.00957867	0.0206947	9.1751e-05	9.49916e-05
ThetaPow_Regression_ROIs_RC2_	92	7Networks_RH_Default_Temp_2	0.218395	0.727241	0.00684659	0.0210804	4.68758e-05	4.85315e-05
ThetaPow_Regression_ROIs_RC2_	93	7Networks_RH_Default_Temp_3	0.212219	0.677987	0.00793966	0.0198595	6.30382e-05	6.52647e-05
ThetaPow_Regression_ROIs_RC2_	94	7Networks_RH_Default_PFCv_1	0.199212	0.632278	0.00886027	0.0182687	7.85043e-05	8.12771e-05
ThetaPow_Regression_ROIs_RC2_	95	7Networks_RH_Default_PFCv_2	0.214401	0.901008	-0.00137652	0.0205837	1.89479e-06	1.96172e-06
ThetaPow_Regression_ROIs_RC2_	96	7Networks_RH_Default_PFCdPFCm_1	0.244148	0.614662	0.0102035	0.0229095	0.000104112	0.000107789
ThetaPow_Regression_ROIs_RC2_	97	7Networks_RH_Default_PFCdPFCm_2	0.310474	0.375684	0.022676	0.0260972	0.000514201	0.000532363
ThetaPow_Regression_ROIs_RC2_	98	7Networks_RH_Default_PFCdPFCm_3	0.254527	0.635176	0.00833568	0.0229149	6.94836e-05	7.19378e-05
ThetaPow_Regression_ROIs_RC2_	99	7Networks_RH_Default_pCunPCC_1	0.33302	0.318104	0.0258138	0.0279817	0.000666353	0.000689888
ThetaPow_Regression_ROIs_RC2_	100	7Networks_RH_Default_pCunPCC_2	0.334399	0.333666	0.0234269	0.0273385	0.00054882	0.000568204
PAF_RC1	global		0.153333	0.998814	0.000575447	0.015418	3.3114e-07	3.3114e-07
PAF_RC2	global		0.181544	0.45536	-0.0129857	0.01876	0.00016863	0.000168658
Theta_Power_RC1	global		0.312305	0.287018	-0.0262706	0.0279722	0.000690142	0.000690619
Theta_Power_RC2	global		0.235995	0.597779	0.00943849	0.0196094	8.90852e-05	8.90931e-05
Alpha_Power_RC1	global		0.26444	0.628149	-0.00995676	0.0237492	9.9137e-05	9.91469e-05
Alpha_Power_RC2	global		0.288554	0.466382	0.016124	0.0253217	0.000259982	0.00026005
Beta_Power_RC1	global		0.535485	0.135177	-0.0487814	0.0370859	0.00237962	0.0023853
Beta_Power_RC2	global		0.288488	0.987185	-0.00099193	0.0190575	9.83925e-07	9.83926e-07
Gamma_Power_RC1	global		0.717237	0.163293	-0.0383125	0.0321223	0.00146784	0.00147
Gamma_Power_RC2	global		1.2611	0.0479728	0.0873726	0.0485692	0.00763398	0.0076927
Theta_Connectivity_RC1	global		0.25526	0.796635	-0.00674875	0.0224989	4.55456e-05	4.55476e-05
Theta_Connectivity_RC2	global		0.326733	0.352881	-0.0233202	0.0268666	0.000543834	0.00054413
Alpha_Connectivity_RC1	global		0.302994	0.697113	0.00583193	0.0227665	3.40114e-05	3.40126e-05
Alpha_Connectivity_RC2	global		0.523017	0.167896	-0.0470907	0.0377719	0.00221753	0.00222246
Beta_Connectivity_RC1	global		4.9145	0.0119067	-0.183369	0.0787663	0.0336244	0.0347943
Beta_Connectivity_RC2	global		1.08202	0.186969	-0.0435171	0.0351196	0.00189374	0.00189733
Gamma_Connectivity_RC1	global		0.383588	0.401758	-0.0172268	0.0257942	0.000296764	0.000296852
Gamma_Connectivity_RC2	global		0.618495	0.124032	0.0564383	0.0403946	0.00318528	0.00319545

### Sheet: Legend
RC1=Affective Burden
RC2=Physical Burden
